# SARS-CoV-2 diversity and transmission on a university campus across two academic years during the pandemic

**DOI:** 10.1101/2024.02.29.24303285

**Authors:** AM Casto, MI Paredes, JC Bennett, KG Luiten, J O’Hanlon, PD Han, LS Gamboa, E McDermot, M Truong, GS Gottlieb, Z Acker, CR Wolf, A Magedson, NK Lo, D McDonald, TC Wright, KM McCaffrey, MD Figgins, JA Englund, M Boeckh, CM Lockwood, DA Nickerson, J Shendure, TM Uyeki, LM Starita, T Bedford, HY Chu, AA Weil

## Abstract

Institutions of higher education (IHEs) have been a focus of SARS-CoV-2 transmission studies but there is limited information on how viral diversity and transmission at IHEs changed as the pandemic progressed. Here we analyze 3606 viral genomes from unique COVID-19 episodes collected at a public university in Seattle, Washington (WA) from September 2020 to September 2022. Across the study period, we found evidence of frequent viral transmission among university affiliates with 60% (n=2153) of viral genomes from campus specimens genetically identical to at least one other campus specimen. Moreover, viruses from students were observed in transmission clusters at a higher frequency than in the overall dataset while viruses from symptomatic infections were observed in transmission clusters at a lower frequency. Though only a small percentage of community viruses were identified as possible descendants of viruses isolated in university study specimens, phylodynamic modelling suggested a high rate of transmission events from campus into the local community, particularly during the 2021-2022 academic year. We conclude that viral transmission was common within the university population throughout the study period but that not all university affiliates were equally likely to be involved. In addition, the transmission rate from campus into the surrounding community may have increased during the second year of the study, possibly due to return to in-person instruction.

## Supplementary Tables for "SARS-CoV-2 diversity and transmission on a university campus across two academic years during the pandemic"

### Sheet: SupplementaryTableS1
Supplementary Table S1: Nextstrain clades of HCT and WA sequences
HCT
N = 3606
Variant	Clades	Count	Percent	Date Range
	20A	36	0.00998336	2020-10-11	2021-03-29
	20B	23	0.00637826	2020-10-01	2021-04-16
	20C	17	0.00471436	2020-09-27	2021-01-25
	20D	2	0.000554631	2021-04-13	2021-04-23
	20G	112	0.0310593	2020-09-28	2021-04-20
	20H	1	0.000277316	2021-03-23	2021-03-23
Alpha	20I	77	0.0213533	2021-01-30	2021-05-20
	20J	2	0.000554631	2021-03-28	2021-04-14
Delta	21A	5	0.00138658	2021-04-29	2021-09-01
	21C	52	0.0144204	2020-11-30	2021-04-09
	21D	1	0.000277316	2021-03-25	2021-03-25
	21F	3	0.000831947	2021-04-07	2021-05-09
Delta	21I	10	0.00277316	2021-08-03	2022-01-07
	21J	285	0.0790349	2021-06-23	2022-01-05
Omicron	21K	1802	0.499723	2021-12-09	2022-04-27
	21L	684	0.189684	2022-01-03	2022-07-08
	22A	66	0.0183028	2022-05-13	2022-09-12
	22B	174	0.0482529	2022-05-18	2022-09-30
	22C	254	0.0704382	2022-04-10	2022-08-22
WA
N = 119,215
Variant	Clades	Count	Percent	Date Range
	19A	4	3.35528e-05	2020-11-23	2022-05-04
	19B	51	0.000427799	2020-10-29	2021-07-24
	20A	1513	0.0126914	2020-09-01	2021-07-20
	20B	1333	0.0111815	2020-09-01	2021-08-02
	20C	1128	0.0094619	2020-09-01	2021-08-09
	20D	110	0.000922703	2021-01-19	2021-06-08
	20E	10	8.38821e-05	2021-01-23	2021-02-23
	20G	3205	0.0268842	2020-09-01	2021-06-16
	20H	262	0.00219771	2021-01-29	2021-06-29
Alpha	20I	10195	0.0855178	2020-11-23	2021-09-08
	20J	2500	0.0209705	2021-02-05	2021-08-27
Delta	21A	1497	0.0125571	2021-04-03	2022-01-19
	21B	39	0.00032714	2021-03-22	2021-06-15
	21C	4135	0.0346852	2020-11-17	2021-06-24
	21D	86	0.000721386	2021-02-02	2021-06-08
	21E	3	2.51646e-05	2021-05-03	2021-05-12
	21F	702	0.00588852	2021-01-21	2021-07-20
	21G	32	0.000268423	2021-02-01	2021-07-23
	21H	178	0.0014931	2021-04-09	2021-12-20
Delta	21I	2380	0.0199639	2021-04-09	2022-02-02
	21J	35634	0.298905	2021-04-12	2022-09-02
Omicron	21K	20643	0.173158	2021-09-29	2022-08-21
	21L	13372	0.112167	2022-01-03	2022-09-23
	22A	1719	0.0144193	2022-04-15	2022-09-30
	22B	13178	0.11054	2022-04-27	2022-09-30
	22C	5213	0.0437277	2022-03-17	2022-09-30
	Recombinant	93	0.000780103	2021-03-22	2022-08-11

### Sheet: SupplementaryTableS2
Supplementary Table S2: Pango lineages of HCT and WA sequences
HCT	Count
AY.100	17
AY.103	28
AY.107	1
AY.113	1
AY.117	36
AY.118	1
AY.119	4
AY.119.2	1
AY.120	5
AY.120.1	1
AY.122	6
AY.13	1
AY.20	1
AY.25	6
AY.25.1	3
AY.26	9
AY.3	89
AY.3.1	1
AY.39	2
AY.39.1	1
AY.43	1
AY.44	42
AY.5	1
AY.5.3	35
AY.54	2
AY.64	1
AZ.3	1
B.1	11
B.1.1	1
B.1.1.222	3
B.1.1.231	1
B.1.1.265	6
B.1.1.291	2
B.1.1.519	7
B.1.1.7	59
B.1.2	112
B.1.232	3
B.1.234	4
B.1.240	2
B.1.241	1
B.1.243	14
B.1.311	6
B.1.351.3	1
B.1.36.31	1
B.1.400	2
B.1.404	1
B.1.427	2
B.1.429	50
B.1.509	1
B.1.525	1
B.1.526	3
B.1.561	1
B.1.577	5
B.1.588	1
B.1.617.2	4
BA.1	187
BA.1.1	1193
BA.1.1.10	2
BA.1.1.11	1
BA.1.1.14	6
BA.1.1.15	2
BA.1.1.16	2
BA.1.1.17	1
BA.1.1.18	26
BA.1.1.2	11
BA.1.1.8	1
BA.1.15	271
BA.1.15.2	1
BA.1.16	1
BA.1.17	6
BA.1.17.2	22
BA.1.18	13
BA.1.19	1
BA.1.20	52
BA.1.21	2
BA.1.21.1	1
BA.2	428
BA.2.1	4
BA.2.10	23
BA.2.10.1	12
BA.2.12	42
BA.2.12.1	254
BA.2.13	2
BA.2.14	3
BA.2.18	10
BA.2.20	5
BA.2.21	1
BA.2.26	1
BA.2.3	107
BA.2.3.2	7
BA.2.32	3
BA.2.37	1
BA.2.38	2
BA.2.40.1	1
BA.2.41	1
BA.2.47	1
BA.2.48	2
BA.2.5	1
BA.2.7	2
BA.2.9	25
BA.4	35
BA.4.1	31
BA.5	36
BA.5.1	15
BA.5.2	69
BA.5.2.1	42
BA.5.3	1
BA.5.3.1	2
BE.1	7
BF.1	2
C.16	2
P.1	1
P.1.17	1
P.2	2
Q.3	18
WA	Count
A	3
A.1	2
A.18	1
A.2.5	37
A.2.5.1	6
A.2.5.2	1
A.23.1	1
AY.1	41
AY.10	3
AY.100	1278
AY.103	6286
AY.105	3
AY.106	6
AY.107	48
AY.108	2
AY.109	1
AY.110	72
AY.111	2
AY.112	4
AY.112.2	2
AY.113	161
AY.114	55
AY.116	4
AY.116.1	43
AY.117	2689
AY.118	378
AY.119	456
AY.119.1	1
AY.119.2	153
AY.120	18
AY.120.1	715
AY.121	14
AY.121.1	1
AY.122	1255
AY.122.1	1
AY.122.2	1
AY.122.4	2
AY.122.6	2
AY.125	16
AY.126	23
AY.127	66
AY.129	1
AY.13	248
AY.14	299
AY.16	87
AY.2	87
AY.20	862
AY.23	4
AY.24	3
AY.25	2571
AY.25.1	742
AY.25.3	5
AY.26	1253
AY.27	39
AY.3	2142
AY.3.1	203
AY.3.2	50
AY.3.3	14
AY.30	1
AY.33	13
AY.34	30
AY.34.1	5
AY.34.1.1	1
AY.35	24
AY.36	53
AY.37	7
AY.38	3
AY.39	363
AY.39.1	29
AY.39.2	11
AY.4	122
AY.4.12	1
AY.4.2	2
AY.4.7	6
AY.42	4
AY.43	153
AY.43.3	2
AY.43.4	3
AY.44	13546
AY.45	10
AY.46	12
AY.46.2	56
AY.46.4	110
AY.46.6	3
AY.47	498
AY.48	148
AY.49	1
AY.5	12
AY.5.3	24
AY.51	1
AY.52	42
AY.54	423
AY.55	3
AY.57	1
AY.6	2
AY.62	14
AY.64	26
AY.67	87
AY.69	1
AY.7.1	1
AY.7.2	2
AY.74	25
AY.75	244
AY.81	19
AY.83	6
AY.86	2
AY.87	1
AY.9.2	24
AY.94	1
AY.98.1	26
AY.99	1
AZ.3	8
B	4
B.1	447
B.1.1	106
B.1.1.186	15
B.1.1.192	5
B.1.1.207	1
B.1.1.216	2
B.1.1.220	1
B.1.1.222	77
B.1.1.263	1
B.1.1.265	2
B.1.1.274	1
B.1.1.291	27
B.1.1.306	1
B.1.1.316	20
B.1.1.317	1
B.1.1.318	35
B.1.1.329	3
B.1.1.348	8
B.1.1.351	1
B.1.1.368	2
B.1.1.372	1
B.1.1.416	41
B.1.1.418	2
B.1.1.432	16
B.1.1.434	1
B.1.1.464	2
B.1.1.519	875
B.1.1.523	3
B.1.1.529	26
B.1.1.63	1
B.1.1.7	6701
B.1.110.3	3
B.1.126	36
B.1.177	10
B.1.2	3219
B.1.206	6
B.1.214.3	1
B.1.232	399
B.1.234	181
B.1.239	15
B.1.240	86
B.1.241	40
B.1.243	241
B.1.258	3
B.1.258.17	2
B.1.265	23
B.1.298	1
B.1.311	31
B.1.320	2
B.1.324	3
B.1.346	15
B.1.349	14
B.1.351	259
B.1.351.2	3
B.1.36	1
B.1.36.18	1
B.1.36.29	4
B.1.36.31	1
B.1.36.35	2
B.1.36.8	6
B.1.361	7
B.1.362	1
B.1.371	1
B.1.375	1
B.1.377	3
B.1.396	17
B.1.397	8
B.1.400	59
B.1.404	15
B.1.409	8
B.1.420	4
B.1.426	3
B.1.427	460
B.1.429	3674
B.1.433	3
B.1.438	1
B.1.438.1	3
B.1.453	2
B.1.509	21
B.1.517	2
B.1.525	86
B.1.526	702
B.1.527	11
B.1.533	6
B.1.544	4
B.1.551	29
B.1.561	90
B.1.565	9
B.1.568	7
B.1.570	1
B.1.575	21
B.1.577	149
B.1.587	88
B.1.609	12
B.1.617.1	39
B.1.617.2	894
B.1.619	2
B.1.620	1
B.1.621	151
B.1.621.1	11
B.1.621.2	2
B.1.623	12
B.1.627	13
B.1.636	14
B.1.637	441
B.1.637.1	1
BA.1	1214
BA.1.1	14552
BA.1.1.1	18
BA.1.1.10	40
BA.1.1.11	2
BA.1.1.13	6
BA.1.1.14	37
BA.1.1.16	33
BA.1.1.18	610
BA.1.1.2	261
BA.1.1.6	5
BA.1.1.7	3
BA.1.1.8	4
BA.1.1.9	2
BA.1.13	1
BA.1.13.1	1
BA.1.14	3
BA.1.14.1	1
BA.1.15	3158
BA.1.15.1	12
BA.1.15.2	30
BA.1.16	1
BA.1.17	50
BA.1.17.2	133
BA.1.18	101
BA.1.19	5
BA.1.20	356
BA.1.21	1
BA.1.3	3
BA.2	6704
BA.2.1	55
BA.2.10	460
BA.2.10.1	270
BA.2.12	1114
BA.2.12.1	5213
BA.2.13	73
BA.2.14	2
BA.2.16	4
BA.2.18	128
BA.2.2	6
BA.2.20	37
BA.2.21	37
BA.2.22	22
BA.2.23	36
BA.2.23.1	7
BA.2.26	33
BA.2.29	3
BA.2.3	2806
BA.2.3.2	330
BA.2.3.4	21
BA.2.3.5	1
BA.2.3.6	24
BA.2.31	45
BA.2.32	19
BA.2.34	2
BA.2.37	16
BA.2.38	39
BA.2.39	1
BA.2.40	3
BA.2.40.1	2
BA.2.41	14
BA.2.42	8
BA.2.43	2
BA.2.44	2
BA.2.45	3
BA.2.47	27
BA.2.48	32
BA.2.5	19
BA.2.6	13
BA.2.7	55
BA.2.8	7
BA.2.9	843
BA.2.9.1	3
BA.2.9.2	4
BA.2.9.3	14
BA.4	850
BA.4.1	869
BA.5	2461
BA.5.1	2395
BA.5.2	2668
BA.5.2.1	4835
BA.5.3	32
BA.5.3.1	180
BB.2	14
BE.1	547
BF.1	60
C.16	95
C.23	1
C.36	7
C.36.3	5
C.36.3.1	2
C.37	32
L.3	8
P.1	939
P.1.10	151
P.1.10.1	3
P.1.13	6
P.1.14	4
P.1.15	3
P.1.17	1394
P.2	44
P.3	3
Q.1	4
Q.3	3490
R.1	16
XB	42
XE	16
XL	1
XM	1
XN	1
XQ	7
XS	11
XT	13
XU	1

### Sheet: SupplementaryTableS3
Supplementary Table S3: Details of sequenced HCT samples representing pango lineages not otherwise observed in Washington during the study period
	date	clade	lineage	seqname	# in GISAID	any_travel	Africa	Asia	Europe	North America	Oceania	South America
	2022-01-01	21K	BA.1.21.1	hCoV-19/USA/WA-S16273/2022	1124	yes	0.00177936	0.00355872	0.987544	0.00533808	0	0.00177936
	2022-01-01	21K	BA.1.1.15	hCoV-19/USA/WA-S17430/2022	18457	no	0.00021672	0.00899388	0.87246	0.0122447	0.0411226	0.0161456
	2022-01-01	21K	BA.1.1.15	hCoV-19/USA/WA-S17367/2022	18457	unknown
	2021-01-01	20C	B.1.588	hCoV-19/USA/WA-S3780/2021	1401	unknown	0	0	0.00356888	0.995004	0	0.00142755
	2021-01-01	20B	B.1.1.231	hCoV-19/USA/WA-S3788/2021	369	unknown	0	0.00271003	0.0108401	0.95393	0	0.0325203
	2022-01-01	21K	BA.1.1.17	hCoV-19/USA/WA-S16033/2022	697	unknown	0	0.00286944	0.0272597	0.969871	0	0
	2021-03-01	20H	B.1.351.3	hCoV-19/USA/WA-S5775/2021	1293	unknown	0.0108275	0.5058	0.343387	0.126063	0.0154679	0

### Sheet: SupplementaryTableS4
Supplementary Table S4: Academic calendar during study period.
Autumn Quarter 2020	2020-09-30	2020-12-11
Final Exams	2020-12-12	2020-12-18
Break	2020-12-19	2021-01-03
Winter Quarter 2021	2021-01-04	2021-03-12
Final Exams	2021-03-13	2021-03-19
Break	2021-03-20	2021-03-28
Spring Quarter 2021	2021-03-29	2021-06-04
Final Exams	2021-06-05	2021-06-11
Break	2021-06-12	2021-06-20
Summer Quarter 2021	2021-06-21	2021-08-20
Break	2021-08-21	2021-09-28
Autumn Quarter 2021	2021-09-29	2021-12-10
Final Exams	2021-12-11	2021-12-17
Break	2021-12-18	2022-01-02
Winter Quarter 2022	2022-01-03	2022-03-11
Final Exams	2022-03-12	2022-03-18
Break	2022-03-19	2022-03-27
Spring Quarter 2022	2022-03-29	2022-06-03
Final Exams	2022-06-04	2022-06-10
Break	2022-06-11	2022-06-20
Summer Quarter 2022	2022-06-21	2022-08-19
Break	2022-08-20	2022-09-27
Autumn Quarter 2022	2022-09-28	2022-12-09

### Sheet: SupplementaryTableS5
Supplementary Table S5: Details of Groups of identical HCT sequences (Zero Distance Clusters)
Clade	Lineage	Group	Size	Number of Identical WA Sequences
20A	B.1.243	1	2	0
20A	B.1.243	2	2	1
20A	B.1	3	3	0
20A	B.1	4	2	0
20A	B.1.243	5	2	0
20B	B.1.1.265	1	5	0
20B	B.1.1.519	2	3	0
20B	P.2	3	2	0
20B	B.1.1.222	4	3	0
20C	B.1.311	1	3	0
20D	C.16	1	2	7
20G	B.1.2	1	11	0
20G	B.1.2	2	22	3
20G	B.1.2	3	5	0
20G	B.1.2	4	3	10
20G	B.1.2	5	8	0
20G	B.1.2	6	2	0
20G	B.1.2	7	2	0
20G	B.1.2	8	2	5
20G	B.1.2	9	5	0
20G	B.1.2	10	2	0
20G	B.1.2	11	2	0
20G	B.1.2	12	2	0
20I (Alpha, V1)	B.1.1.7	1	13	20
20I (Alpha, V1)	B.1.1.7	2	4	42
20I (Alpha, V1)	B.1.1.7	3	2	53
20I (Alpha, V1)	B.1.1.7	4	3	1
20I (Alpha, V1)	Q.3	5	10	782
20I (Alpha, V1)	B.1.1.7	6	2	0
20I (Alpha, V1)	B.1.1.7	7	2	1
20I (Alpha, V1)	B.1.1.7	8	3	1
20I (Alpha, V1)	B.1.1.7	9	2	0
20I (Alpha, V1)	B.1.1.7	10	4	0
21C (Epsilon)	B.1.429	1	2	29
21C (Epsilon)	B.1.429	2	20	12
21C (Epsilon)	B.1.429	3	6	0
21I (Delta)	AY.26	1	7	95
21J (Delta)	AY.44	1	2	67
21J (Delta)	AY.44	2	4	26
21J (Delta)	AY.44	3	2	0
21J (Delta)	AY.120	4	2	0
21J (Delta)	AY.117	5	15	18
21J (Delta)	AY.122	6	3	0
21J (Delta)	AY.117	7	5	1
21J (Delta)	AY.120	8	2	2
21J (Delta)	AY.122	9	2	0
21J (Delta)	AY.103	10	21	1813
21J (Delta)	AY.5.3	11	26	15
21J (Delta)	AY.5.3	12	2	0
21J (Delta)	AY.5.3	13	2	0
21J (Delta)	AY.3	14	2	1
21J (Delta)	AY.3	15	7	15
21J (Delta)	AY.3	16	9	0
21J (Delta)	AY.3	17	37	1
21J (Delta)	AY.3	18	5	0
21J (Delta)	AY.3	19	2	20
21J (Delta)	AY.3	20	2	0
21J (Delta)	AY.3	21	2	0
21K (Omicron)	BA.1.1	1	655	6651
21K (Omicron)	BA.1.1.18	2	6	188
21K (Omicron)	BA.1.1	3	2	0
21K (Omicron)	BA.1.1	4	3	30
21K (Omicron)	BA.1.1	5	2	0
21K (Omicron)	BA.1.1.14	6	4	1
21K (Omicron)	BA.1.1	7	4	0
21K (Omicron)	BA.1.1	8	4	0
21K (Omicron)	BA.1.1	9	9	0
21K (Omicron)	BA.1.1	10	2	1
21K (Omicron)	BA.1.1	11	3	0
21K (Omicron)	BA.1.1	12	5	0
21K (Omicron)	BA.1.1	13	6	1
21K (Omicron)	BA.1.1	14	2	0
21K (Omicron)	BA.1.1	15	5	0
21K (Omicron)	BA.1.1	16	4	7
21K (Omicron)	BA.1.1	17	4	0
21K (Omicron)	BA.1.1	18	2	0
21K (Omicron)	BA.1.1	19	2	0
21K (Omicron)	BA.1.1	20	3	1
21K (Omicron)	BA.1.1	21	2	0
21K (Omicron)	BA.1.1	22	3	4
21K (Omicron)	BA.1.1	23	3	3
21K (Omicron)	BA.1.1	24	15	4
21K (Omicron)	BA.1.1	25	9	2
21K (Omicron)	BA.1.1	26	5	0
21K (Omicron)	BA.1.1	27	2	2
21K (Omicron)	BA.1.1	28	10	0
21K (Omicron)	BA.1.1	29	5	2
21K (Omicron)	BA.1.1	30	3	0
21K (Omicron)	BA.1.1	31	5	0
21K (Omicron)	BA.1.1.18	32	3	0
21K (Omicron)	BA.1.1	33	17	8
21K (Omicron)	BA.1.1	34	4	0
21K (Omicron)	BA.1.1	35	2	0
21K (Omicron)	BA.1.1	36	2	0
21K (Omicron)	BA.1.1	37	3	0
21K (Omicron)	BA.1.1	38	3	0
21K (Omicron)	BA.1.1	39	2	0
21K (Omicron)	BA.1.1	40	2	0
21K (Omicron)	BA.1.1	41	3	9
21K (Omicron)	BA.1.1	42	3	0
21K (Omicron)	BA.1.1	43	5	0
21K (Omicron)	BA.1.1	44	2	1
21K (Omicron)	BA.1.1	45	3	2
21K (Omicron)	BA.1.1	46	3	0
21K (Omicron)	BA.1.1	47	3	0
21K (Omicron)	BA.1.1	48	2	0
21K (Omicron)	BA.1.1	49	2	0
21K (Omicron)	BA.1.1	50	2	0
21K (Omicron)	BA.1.1.15	51	2	0
21K (Omicron)	BA.1.1	52	2	0
21K (Omicron)	BA.1.1	53	2	1
21K (Omicron)	BA.1.1	54	2	0
21K (Omicron)	BA.1.1.2	55	2	0
21K (Omicron)	BA.1.1	56	2	0
21K (Omicron)	BA.1.1	57	3	0
21K (Omicron)	BA.1.1	58	2	0
21K (Omicron)	BA.1.1	59	3	0
21K (Omicron)	BA.1.1	60	2	0
21K (Omicron)	BA.1.1	61	3	4
21K (Omicron)	BA.1.1	62	2	0
21K (Omicron)	BA.1.15	63	233	2129
21K (Omicron)	BA.1.17.2	64	2	17
21K (Omicron)	BA.1.15	65	2	5
21K (Omicron)	BA.1.15	66	2	3
21K (Omicron)	BA.1.15	67	6	11
21K (Omicron)	BA.1.15	68	2	10
21K (Omicron)	BA.1.17	69	2	6
21K (Omicron)	BA.1.15	70	2	14
21K (Omicron)	BA.1.15	71	2	4
21K (Omicron)	BA.1	72	2	0
21K (Omicron)	BA.1.20	73	12	0
21K (Omicron)	BA.1.15	74	4	0
21K (Omicron)	BA.1	75	4	2
21K (Omicron)	BA.1	76	4	0
21K (Omicron)	BA.1	77	7	3
21K (Omicron)	BA.1	78	2	0
21K (Omicron)	BA.1.15	79	2	0
21K (Omicron)	BA.1.15	80	7	4
21K (Omicron)	BA.1.15	81	2	0
21K (Omicron)	BA.1.20	82	2	0
21K (Omicron)	BA.1	83	3	0
21K (Omicron)	BA.1.17.2	84	9	0
21K (Omicron)	BA.1.15	85	3	0
21K (Omicron)	BA.1.15	86	2	0
21K (Omicron)	BA.1.15	87	2	0
21K (Omicron)	BA.1	88	2	0
21K (Omicron)	BA.1.15	89	3	0
21K (Omicron)	BA.1.20	90	5	1
21K (Omicron)	BA.1.17.2	91	2	0
21K (Omicron)	BA.1.15	92	2	0
21K (Omicron)	BA.1.15	93	2	0
21K (Omicron)	BA.1.17.2	94	2	0
21K (Omicron)	BA.1.15	95	3	0
21L (Omicron)	BA.2	1	86	1115
21L (Omicron)	BA.2.65	2	9	37
21L (Omicron)	BA.2	3	23	58
21L (Omicron)	BA.2.3	4	2	36
21L (Omicron)	BA.2.3	5	9	106
21L (Omicron)	BA.2.3	6	2	52
21L (Omicron)	BA.2.3	7	15	257
21L (Omicron)	BA.2	8	6	133
21L (Omicron)	BA.2	9	5	23
21L (Omicron)	BA.2.3.17	10	3	138
21L (Omicron)	BA.2	11	2	0
21L (Omicron)	BA.2	12	4	13
21L (Omicron)	BA.2	13	2	25
21L (Omicron)	BA.2	14	3	1
21L (Omicron)	BA.2	15	10	1
21L (Omicron)	BA.2	16	12	19
21L (Omicron)	BA.2.3	17	5	34
21L (Omicron)	BA.2	18	2	0
21L (Omicron)	BA.2	19	3	23
21L (Omicron)	BA.2	20	16	29
21L (Omicron)	BA.2.37	21	5	2
21L (Omicron)	BA.2	22	2	24
21L (Omicron)	BA.2.3	23	2	15
21L (Omicron)	BA.2.10.1	24	7	127
21L (Omicron)	BA.2	25	2	25
21L (Omicron)	BA.2	26	2	12
21L (Omicron)	BA.2	27	3	14
21L (Omicron)	BA.2	28	2	89
21L (Omicron)	BA.2	29	8	3
21L (Omicron)	BA.2	30	2	8
21L (Omicron)	BA.2.3	31	2	5
21L (Omicron)	BA.2	32	4	0
21L (Omicron)	BA.2.3	33	2	15
21L (Omicron)	BA.2	34	4	49
21L (Omicron)	BA.2	35	2	9
21L (Omicron)	BA.2	36	3	0
21L (Omicron)	BA.2	37	2	0
21L (Omicron)	BA.2	38	5	20
21L (Omicron)	BA.2.12.1	39	3	0
21L (Omicron)	BA.2	40	3	57
21L (Omicron)	BA.2.9	41	2	23
21L (Omicron)	BA.2.3	42	2	0
21L (Omicron)	BA.2.12.1	43	5	2
21L (Omicron)	BA.2	44	6	1
21L (Omicron)	BA.2	45	2	4
21L (Omicron)	BA.2.3	46	3	0
21L (Omicron)	BA.2.12.1	47	4	2
21L (Omicron)	BA.2.3	48	2	3
21L (Omicron)	BA.2.20	49	2	6
21L (Omicron)	BA.2	50	2	1
21L (Omicron)	BA.2.3	51	2	0
21L (Omicron)	BA.2.3	52	3	6
21L (Omicron)	BA.2.3	53	3	26
21L (Omicron)	BA.2	54	3	1
21L (Omicron)	BA.2	55	2	4
21L (Omicron)	BA.2	56	2	7
21L (Omicron)	BA.2.18	57	3	15
21L (Omicron)	BA.2.7	58	2	0
21L (Omicron)	BA.2.65	59	2	0
21L (Omicron)	BA.2	60	2	5
21L (Omicron)	BA.2.9	61	3	0
21L (Omicron)	BA.2.32	62	2	0
21L (Omicron)	BA.2	63	2	1
21L (Omicron)	BA.2	64	2	0
21L (Omicron)	BA.2.12.1	65	2	0
21L (Omicron)	BA.2	66	2	3
21L (Omicron)	BA.2	67	4	0
21L (Omicron)	BA.2	68	2	0
21L (Omicron)	BA.2	69	2	0
21L (Omicron)	BA.2.9	70	2	0
21L (Omicron)	BA.2	71	7	0
21L (Omicron)	BA.2	72	3	0
21L (Omicron)	BA.2	73	2	6
21L (Omicron)	BA.2.18	74	2	1
21L (Omicron)	BA.2	75	3	1
21L (Omicron)	BA.2	76	4	2
21L (Omicron)	BA.2.9	77	2	0
21L (Omicron)	BA.2.3.16	78	2	1
21L (Omicron)	BA.2	79	2	0
21L (Omicron)	BA.2	80	2	0
21L (Omicron)	BA.2	81	3	0
22A (Omicron)	BA.4.1	1	12	87
22A (Omicron)	BA.4.1	2	3	32
22A (Omicron)	BA.4.1.6	3	3	3
22A (Omicron)	BA.4.2	4	14	1
22A (Omicron)	BA.4.2	5	5	0
22A (Omicron)	BA.4.2	6	2	0
22B (Omicron)	BA.5.6	1	3	107
22B (Omicron)	BA.5.2.1	2	6	489
22B (Omicron)	BF.27	3	5	205
22B (Omicron)	BA.5.5	4	3	62
22B (Omicron)	BA.5	5	2	7
22B (Omicron)	BA.5.2.1	6	2	3
22B (Omicron)	BE.1	7	3	10
22B (Omicron)	BA.5.2	8	2	2
22B (Omicron)	BF.8	9	2	0
22B (Omicron)	BA.5.2.3	10	2	6
22B (Omicron)	BA.5.2	11	2	2
22B (Omicron)	BF.2	12	3	1
22B (Omicron)	BA.5.6	13	2	1
22B (Omicron)	BF.27	14	2	0
22B (Omicron)	BA.5.2.1	15	2	5
22B (Omicron)	BF.8	16	2	0
22B (Omicron)	BA.5.5	17	2	1
22C (Omicron)	BA.2.12.1	1	55	944
22C (Omicron)	BA.2.12.1	2	3	9
22C (Omicron)	BA.2.12.1	3	14	3
22C (Omicron)	BA.2.12.1	4	5	5
22C (Omicron)	BA.2.12.1	5	3	4
22C (Omicron)	BA.2.12.1	6	10	3
22C (Omicron)	BA.2.12.1	7	3	0
22C (Omicron)	BA.2.12.1	8	2	2
22C (Omicron)	BA.2.12.1	9	5	1
22C (Omicron)	BA.2.12.1	10	3	0
22C (Omicron)	BA.2.12.1	11	2	0
22C (Omicron)	BA.2.12.1	12	2	1
22C (Omicron)	BA.2.12.1	13	3	2
22C (Omicron)	BA.2.12.1	14	2	2
22C (Omicron)	BA.2.12.1	15	2	0
22C (Omicron)	BA.2.12.1	16	2	0
22C (Omicron)	BA.2.12.1	17	2	0
22C (Omicron)	BA.2.12.1	18	2	0
22C (Omicron)	BA.2.12.1	19	2	0
22C (Omicron)	BA.2.12.1	20	2	0

### Sheet: SupplementaryTableS6
Supplementary Table S6: Data for non-HCT descendants of HCT-only zero distance clusters
VirusName	Group	Clade	Date	County	OriginLab	SubLab
hCoV-19/USA/WA-UW-61422/2021	5	20A	2021-02-01	Unknown	UW Virology	UW Virology
hCoV-19/USA/WA-UW-61694/2021	5	20A	2021-02-01	Unknown	UW Virology	UW Virology
hCoV-19/USA/WA-UW-62795/2021	5	20A	2021-02-01	Unknown	UW Virology	UW Virology
hCoV-19/USA/WA-UW-64012/2021	5	20A	2021-02-01	Unknown	UW Virology	UW Virology
hCoV-19/USA/WA-CDC-4138950-001/2020	7	20G	2020-12-01	Unknown	Kaiser Washington Health Research Institute	CDC, Atlanta
hCoV-19/USA/WA-S6260/2020	7	20G	2020-11-01	King	Seattle Flu Study	Seattle Flu Study
hCoV-19/USA/WA-S9113/2020	7	20G	2020-11-01	King	Seattle Flu Study	Seattle Flu Study
hCoV-19/USA/WA-S9377/2020	7	20G	2020-11-01	Unknown	Seattle Flu Study	Seattle Flu Study
hCoV-19/USA/WA-UW-60055/2021	12	20G	2021-01-01	Unknown	UW Virology	UW Virology
hCoV-19/USA/WA-CDC-UW21100900572/2021	16	21J	2021-10-01	Unknown	UW Virology	UW Virology
hCoV-19/USA/WA-CDC-UW21101108673/2021	16	21J	2021-10-01	Unknown	UW Virology	UW Virology
hCoV-19/USA/WA-CDC-UW21101112195/2021	16	21J	2021-10-01	Unknown	UW Virology	UW Virology
hCoV-19/USA/WA-CDC-UW21101192086/2021	18	21J	2021-10-01	Unknown	UW Virology	UW Virology
hCoV-19/USA/WA-UW-22011092692/2022	9	21K	2022-01-01	Unknown	UW Virology	UW Virology
hCoV-19/USA/WA-CDC-UW22010866312/2022	11	21K	2022-01-01	Unknown	UW Virology	UW Virology
hCoV-19/USA/WA-S17916/2022	11	21K	2022-01-01	Unknown	Seattle Flu Study	Seattle Flu Study
hCoV-19/USA/WA-CDC-UW22010621938/2022	17	21K	2022-01-01	Unknown	UW Virology	UW Virology
hCoV-19/USA/WA-CDC-LC0557790/2022	30	21K	2022-03-01	Unknown	Lab Corp, Burlington, NC	CDC, Atlanta
hCoV-19/USA/WA-CDC-LC0563254/2022	30	21K	2022-03-01	Unknown	Lab Corp, Burlington, NC	CDC, Atlanta
hCoV-19/USA/WA-CDC-LC0580592/2022	30	21K	2022-04-01	Unknown	Lab Corp, Burlington, NC	CDC, Atlanta
hCoV-19/USA/WA-CDC-UW22021719834/2022	30	21K	2022-02-01	Unknown	UW Virology	UW Virology
hCoV-19/USA/WA-CDC-UW22021908434/2022	30	21K	2022-02-01	Unknown	UW Virology	UW Virology
hCoV-19/USA/WA-CDC-UW22030590989/2022	30	21K	2022-03-01	Unknown	UW Virology	UW Virology
hCoV-19/USA/WA-CDC-UW22032456135/2022	30	21K	2022-03-01	Unknown	UW Virology	UW Virology
hCoV-19/USA/WA-CDC-UW22032499521/2022	30	21K	2022-03-01	Unknown	UW Virology	UW Virology
hCoV-19/USA/WA-PHL-010831/2022	30	21K	2022-01-01	King	WSDOH	WSDOH
hCoV-19/USA/WA-PHL-010996/2022	30	21K	2022-01-01	King	WSDOH	WSDOH
hCoV-19/USA/WA-PHL-012611/2022	30	21K	2022-01-01	Whatcom	WSDOH	WSDOH
hCoV-19/USA/WA-PHL-012904/2022	30	21K	2022-01-01	Chelan	WSDOH	WSDOH
hCoV-19/USA/WA-PHL-016662/2022	30	21K	2022-01-01	Lewis	WSDOH	WSDOH
hCoV-19/USA/WA-PHL-016669/2022	30	21K	2022-01-01	Lewis	WSDOH	WSDOH
hCoV-19/USA/WA-PHL-017427/2022	30	21K	2022-02-01	Lincoln	Incyte Diagnostics, Spokane	WSDOH
hCoV-19/USA/WA-PHL-019193/2022	30	21K	2022-04-01	King	Northwest Lab, Bellingham	WSDOH
hCoV-19/USA/WA-UW-22021267534/2022	30	21K	2022-02-01	Unknown	UW Virology	UW Virology
hCoV-19/USA/WA-UW-22030999512/2022	30	21K	2022-03-01	Unknown	UW Virology	UW Virology
hCoV-19/USA/WA-UW-22033070565/2022	46	21K	2022-03-01	Unknown	UW Virology	UW Virology
hCoV-19/USA/WA-UW-22041571761/2022	49	21K	2022-04-01	Unknown	UW Virology	UW Virology
hCoV-19/USA/WA-UW-22061514657/2022	39	21L	2022-06-01	Unknown	UW Virology	UW Virology
hCoV-19/USA/WA-CDC-LC0688292/2022	61	21L	2022-05-01	Unknown	Lab Corp, Burlington, NC	CDC, Atlanta
hCoV-19/USA/WA-CDC-LC0703984/2022	62	21L	2022-06-01	Unknown	Lab Corp, Burlington, NC	CDC, Atlanta
hCoV-19/USA/WA-ASC-210768077/2022	69	21L	2022-04-01	Unknown	Aegis Sciences, Nashville	Aegis Sciences, Nashville
hCoV-19/USA/WA-CDC-LC0582224/2022	69	21L	2022-04-01	Unknown	Lab Corp, Burlington, NC	CDC, Atlanta
hCoV-19/USA/WA-CDC-LC0590557/2022	69	21L	2022-04-01	Unknown	Lab Corp, Burlington, NC	CDC, Atlanta
hCoV-19/USA/WA-CDC-LC0602726/2022	69	21L	2022-04-01	Unknown	Lab Corp, Burlington, NC	CDC, Atlanta
hCoV-19/USA/WA-CDC-LC0602924/2022	69	21L	2022-04-01	Unknown	Lab Corp, Burlington, NC	CDC, Atlanta
hCoV-19/USA/WA-CDC-LC0608433/2022	69	21L	2022-04-01	Unknown	Lab Corp, Burlington, NC	CDC, Atlanta
hCoV-19/USA/WA-CDC-LC0619189/2022	69	21L	2022-05-01	Unknown	Lab Corp, Burlington, NC	CDC, Atlanta
hCoV-19/USA/WA-CDC-LC0619191/2022	69	21L	2022-05-01	Unknown	Lab Corp, Burlington, NC	CDC, Atlanta
hCoV-19/USA/WA-CDC-LC0619390/2022	69	21L	2022-05-01	Unknown	Lab Corp, Burlington, NC	CDC, Atlanta
hCoV-19/USA/WA-CDC-LC0620560/2022	69	21L	2022-05-01	Unknown	Lab Corp, Burlington, NC	CDC, Atlanta
hCoV-19/USA/WA-CDC-LC0635499/2022	69	21L	2022-05-01	Unknown	Lab Corp, Burlington, NC	CDC, Atlanta
hCoV-19/USA/WA-CDC-LC0640804/2022	69	21L	2022-05-01	Unknown	Lab Corp, Burlington, NC	CDC, Atlanta
hCoV-19/USA/WA-CDC-LC0658632/2022	69	21L	2022-05-01	Unknown	Lab Corp, Burlington, NC	CDC, Atlanta
hCoV-19/USA/WA-CDC-LC0686499/2022	69	21L	2022-05-01	Unknown	Lab Corp, Burlington, NC	CDC, Atlanta
hCoV-19/USA/WA-CDC-QDX36715325/2022	69	21L	2022-05-01	Unknown	Quest, San Juan Capistrano, CA	CDC, Atlanta
hCoV-19/USA/WA-CDC-UW22050175502/2022	69	21L	2022-05-01	Unknown	UW Virology	UW Virology
hCoV-19/USA/WA-CDC-UW22060667605/2022	69	21L	2022-06-01	Unknown	UW Virology	UW Virology
hCoV-19/USA/WA-Curative-252713/2022	69	21L	2022-03-01	Unknown	Curative	Curative
hCoV-19/USA/WA-OHSU-221810131/2022	69	21L	2022-05-01	Clark	OHSU	OHSU
hCoV-19/USA/WA-PHL-019520/2022	69	21L	2022-04-01	King	Atlas Genomics, Seattle	WSDOH
hCoV-19/USA/WA-PHL-019521/2022	69	21L	2022-04-01	King	Atlas Genomics, Seattle	WSDOH
hCoV-19/USA/WA-PHL-019776/2022	69	21L	2022-05-01	Clallam	Northwest Lab, Bellingham	WSDOH
hCoV-19/USA/WA-PHL-019819/2022	69	21L	2022-05-01	Snohomish	Northwest Lab, Bellingham	WSDOH
hCoV-19/USA/WA-PHL-021022/2022	69	21L	2022-05-01	Spokane	Incyte Diagnostics, Spokane	WSDOH
hCoV-19/USA/WA-PHL-022125/2022	69	21L	2022-06-01	Whatcom	Northwest Lab, Bellingham	WSDOH
hCoV-19/USA/WA-PHL-022931/2022	69	21L	2022-06-01	Clallam	Incyte Diagnostics, Spokane	WSDOH
hCoV-19/USA/WA-PHL-023459/2022	69	21L	2022-06-01	Whatcom	Northwest Lab, Bellingham	WSDOH
hCoV-19/USA/WA-USAFSAM-S16201/2022	69	21L	2022-04-01	Unknown	US Air Force School of Aerospace Medicine	US Air Force School of Aerospace Medicine
hCoV-19/USA/WA-USAFSAM-S16355/2022	69	21L	2022-05-01	Unknown	US Air Force School of Aerospace Medicine	US Air Force School of Aerospace Medicine
hCoV-19/USA/WA-UW-22032530102/2022	69	21L	2022-03-01	Unknown	UW Virology	UW Virology
hCoV-19/USA/WA-UW-22032542889/2022	69	21L	2022-03-01	Unknown	UW Virology	UW Virology
hCoV-19/USA/WA-UW-22032550713/2022	69	21L	2022-03-01	Unknown	UW Virology	UW Virology
hCoV-19/USA/WA-UW-22040288225/2022	69	21L	2022-04-01	Unknown	UW Virology	UW Virology
hCoV-19/USA/WA-UW-22050947354/2022	69	21L	2022-05-01	Unknown	UW Virology	UW Virology
hCoV-19/USA/WA-UW-22051523891/2022	69	21L	2022-05-01	Unknown	UW Virology	UW Virology
hCoV-19/USA/WA-UW-22051711998/2022	69	21L	2022-05-01	Unknown	UW Virology	UW Virology
hCoV-19/USA/WA-UW-22060860932/2022	69	21L	2022-06-01	Unknown	UW Virology	UW Virology
hCoV-19/USA/WA-CDC-LC0608603/2022	70	21L	2022-05-01	Unknown	Lab Corp, Burlington, NC	CDC, Atlanta
hCoV-19/USA/WA-UW-22051568573/2022	72	21L	2022-05-01	Unknown	UW Virology	UW Virology
hCoV-19/USA/WA-PHL-025371/2022	5	22A	2022-07-01	Kitsap	St. Michael Medical Center, WA	WSDOH
hCoV-19/USA/WA-S21166/2022	9	22B	2022-06-01	King	Seattle Flu Study	Seattle Flu Study

### Sheet: SupplementaryTableS7
Supplementary Table S7: Data for HCT-only zero distance with non-HCT descendants
				Participant Type		Gender			Latinx?		Race				Symptom Status					Average Age
Group	Clade	Lineage	Group Size	Student	Staff	Female	Male	Unknown	Yes	No	White	Asian	Multiple	Unknown	Possibly Asymptomatic	Confirmed Asymptomatic	Pre-symptomatic	Symptomatic	Unknown
5	20A	B.1.243	2	2	0	0	2	0	0	2	1	1	0	0	0	0	0	0	2	21
7	20G	B.1.2	2	2	0	0	2	0	1	1	1	0	1	0	0	0	0	0	2	21.7
12	20G	B.1.2	2	2	0	1	1	0	0	2	1	2	0	0	0	0	0	0	2	20.6
16	21J	AY.3	9	9	0	5	4	0	0	9	6	1	2	0	1	0	0	8	0	20.6
18	21J	AY.3	5	5	0	2	3	0	1	4	4	1	0	0	1	0	0	4	0	19.8
9	21K	BA.1.1	9	9	0	4	5	0	0	9	2	5	2	0	1	0	1	0	0	19.4
11	21K	BA.1.1	3	3	0	3	0	0	0	3	2	1	0	0	0	0	0	3	0	27.4
17	21K	BA.1.1	4	4	0	0	4	0	0	4	4	0	0	0	0	0	0	4	0	22
30	21K	BA.1.1	3	2	1	1	1	1	1	2	0	0	1	2	0	1	0	2	0	28.7
46	21K	BA.1.1	3	3	0	2	0	0	0	3	3	0	0	0	0	0	0	3	0	23.1
49	21K	BA.1.1	2	2	0	1	1	0	1	1	1	0	1	0	0	0	0	2	0	25.8
39	21L	BA.2.12.1	3	3	0	1	2	0	0	3	0	3	0	0	0	0	0	3	0	21.7
61	21L	BA.2.9	3	3	0	1	2	0	0	3	3	0	0	0	2	0	0	1	0	22.1
62	21L	BA.2.32	2	1	1	1	1	0	0	2	1	0	1	0	1	0	0	1	0	35.5
69	21L	BA.2	2	2	0	2	0	0	0	2	1	1	0	0	0	0	0	2	0	21.8
70	21L	BA.2.9	2	2	0	1	1	0	0	2	1	1	0	0	0	0	0	2	0	20.8
72	21L	BA.2	3	2	1	1	2	0	0	3	2	1	0	0	0	0	0	3	0	30.8
5	22A	BA.4	5	5	0	3	2	0	2	3	2	2	0	1	1	0	0	4	0	19.1
9	22B	BF.8	2	2	0	2	0	0	0	2	0	2	0	0	0	0	0	2	0	21.4

### Sheet: SupplementaryTableS8
Supplementary Table S7: Details of HCT phylogenetic sequence clusters
Clade	Lineage	Group	Size
20A	B.1.243	1	2
20A	B.1.243	2	2
20A	B.1.243	3	2
20A	B.1.243	4	2
20A	B.1	5	6
20A	B.1.243	6	2
20B	B.1.1.265	1	6
20B	B.1.1.519	2	3
20B	B.1.1.519	3	2
20B	B.1.1.222	4	3
20B	P.2	5	2
20C	B.1.577	1	2
20C	B.1.311	2	5
20G	B.1.2	1	2
20G	B.1.2	2	2
20G	B.1.2	3	3
20G	B.1.2	4	2
20G	B.1.2	5	6
20G	B.1.2	6	2
20G	B.1.2	7	2
20G	B.1.2	8	24
20G	B.1.2	9	34
20I	B.1.1.7	1	2
20I	B.1.1.7	2	8
20I	B.1.1.7	3	4
20I	B.1.1.7	4	8
20I	B.1.1.7	5	5
20I	B.1.1.7	6	2
20I	B.1.1.7	7	2
20I	B.1.1.7	8	2
21C	B.1.429	1	6
21C	B.1.429	2	18
21C	B.1.429	3	3
21C	B.1.429	4	5
21J	AY.122	1	4
21J	AY.122	2	2
21J	AY.3	3	3
21J	AY.3	4	70
21J	AY.5.3	5	35
21J	AY.3	6	2
21J	AY.120	7	5
21J	AY.3	8	2
21J	AY.100	9	11
21J	AY.103	10	2
21J	AY.117	11	5
21J	AY.117	12	22
21J	AY.44	13	2
21K	BA.1.1	1	2
21K	BA.1	2	6
21K	BA.1	3	2
21K	BA.1	4	2
21K	BA.1	5	2
21K	BA.1.1	6	2
21K	BA.1.1	7	3
21K	BA.1	8	2
21K	BA.1	9	4
21K	BA.1.1	10	4
21K	BA.1	11	2
21K	BA.1	12	2
21K	BA.1	13	3
21K	BA.1.17.2	14	8
21K	BA.1.1	15	2
21K	BA.1.20	16	2
21K	BA.1.20	17	2
21K	BA.1.20	18	11
21K	BA.1.1	19	2
21K	BA.1.17.2	20	4
21K	BA.1.1	21	3
21K	BA.1.1	22	4
21K	BA.1.1	23	3
21K	BA.1.21	24	2
21K	BA.1.20	25	2
21K	BA.1	26	2
21K	BA.1	27	2
21K	BA.1.18	28	2
21K	BA.1	29	2
21K	BA.1	30	2
21K	BA.1	31	2
21K	BA.1	32	2
21K	BA.1	33	2
21K	BA.1	34	2
21K	BA.1	35	2
21K	BA.1	36	4
21K	BA.1.1	37	4
21K	BA.1.1	38	2
21K	BA.1.1	39	2
21K	BA.1.15	40	2
21K	BA.1.15	41	2
21K	BA.1.1	42	2
21K	BA.1.1	43	2
21K	BA.1.1	44	2
21K	BA.1.1	45	2
21K	BA.1.1	46	2
21K	BA.1.15	47	2
21K	BA.1.15	123	2
21K	BA.1.1	48	2
21K	BA.1.1	49	2
21K	BA.1.15	50	2
21K	BA.1.15	51	2
21K	BA.1.1	52	2
21K	BA.1.15	53	2
21K	BA.1.1	54	2
21K	BA.1.1	55	2
21K	BA.1.1	56	2
21K	BA.1.15	57	5
21K	BA.1.15	58	4
21K	BA.1.15	59	2
21K	BA.1.15	60	6
21K	BA.1.1	61	2
21K	BA.1.1	62	2
21K	BA.1.15	63	2
21K	BA.1.15	64	2
21K	BA.1.1	65	4
21K	BA.1.1	66	4
21K	BA.1.15	67	2
21K	BA.1.1	68	5
21K	BA.1, BA.1.15	69	3
21K	BA.1.15	70	2
21K	BA.1.1	71	2
21K	BA.1.1	72	3
21K	BA.1.1	73	2
21K	BA.1.1	74	3
21K	BA.1.1	75	7
21K	BA.1.1	76	4
21K	BA.1.1	77	7
21K	BA.1.1	78	2
21K	BA.1.1	79	2
21K	BA.1.1	80	3
21K	BA.1.1.14	81	2
21K	BA.1.1.14	82	2
21K	BA.1.1	83	4
21K	BA.1.1	84	2
21K	BA.1.1	85	7
21K	BA.1.1	86	2
21K	BA.1.1	87	2
21K	BA.1.1	88	8
21K	BA.1.1	89	16
21K	BA.1.1	90	27
21K	BA.1.1	91	2
21K	BA.1.1	92	6
21K	BA.1.1.18	93	2
21K	BA.1.1.18	94	2
21K	BA.1.1	95	14
21K	BA.1.1	96	35
21K	BA.1.1	97	14
21K	BA.1.1	98	2
21K	BA.1.1	99	3
21K	BA.1.1	100	2
21K	BA.1.1	101	2
21K	BA.1.1	102	26
21K	BA.1.1	103	5
21K	BA.1.1	104	4
21K	BA.1.1	105	2
21K	BA.1.1	106	2
21K	BA.1.1	107	2
21K	BA.1.1	108	6
21K	BA.1.1	109	2
21K	BA.1.1	110	2
21K	BA.1.1	111	2
21K	BA.1.1	112	5
21K	BA.1.1	113	3
21K	BA.1.1	114	2
21K	BA.1.1	115	2
21K	BA.1.1	116	10
21K	BA.1.1	117	2
21K	BA.1.1	118	2
21K	BA.1.1	119	4
21K	BA.1.1	120	2
21K	BA.1.1	121	5
21K	BA.1.1	122	2
21L	BA.2	1	2
21L	BA.2	2	3
21L	BA.2	3	2
21L	BA.2	4	2
21L	BA.2	5	4
21L	BA.2.10	6	3
21L	BA.2.10	7	2
21L	BA.2.10	8	2
21L	BA.2, BA.2.10	9	2
21L	BA.2	10	2
21L	BA.2.3	11	3
21L	BA.2	12	3
21L	BA.2	13	5
21L	BA.2	14	5
21L	BA.2.12.1	15	2
21L	BA.2	16	3
21L	BA.2.12.1	17	2
21L	BA.2.12.1	18	2
21L	BA.2	19	4
21L	BA.2.3	20	2
21L	BA.2.3	21	2
21L	BA.2	22	2
21L	BA.2	23	2
21L	BA.2	24	5
21L	BA.2	25	2
21L	BA.2	26	2
21L	BA.2	27	5
21L	BA.2	28	14
21L	BA.2.9	29	2
21L	BA.2	30	2
21L	BA.2	31	4
21L	BA.2	32	18
21L	BA.2	33	9
21L	BA.2	34	4
21L	BA.2	35	2
22A	BA.4.1	1	2
22A	BA.4.1.6	2	2
22A	BA.4.1	3	2
22A	BA.4.1	4	2
22A	BA.4.2	5	18
22A	BA.4, BA.4.2	6	6
22B	BE.1	1	2
22B	BA.5, BA.5.5	2	2
22B	BA.5.2.9	3	2
22B	BF.27	4	2
22B	BF.2	5	2
22B	BF.8	6	2
22B	BA.5.2.1	7	2
22B	BA.5.2.1	8	2
22C	BA.2.12.1	1	5
22C	BA.2.12.1	2	2
22C	BA.2.12.1	3	5
22C	BA.2.12.1	4	2
22C	BA.2.12.1	5	9
22C	BA.2.12.1	6	2
22C	BA.2.12.1	7	5
22C	BA.2.12.1	8	4
22C	BA.2.12.1	9	2
22C	BA.2.12.1	10	2
22C	BA.2.12.1	11	2
22C	BA.2.12.1	12	2
22C	BA.2.12.1	13	2
22C	BA.2.12.1	14	18
22C	BA.2.12.1	15	2

### Sheet: SupplementaryTableS9
Supplementary Table S9: Data for non-HCT genomes within HCT clusters
VirusName	Group	Clade	Date	County	OriginLab	SubLab
hCoV-19/USA/WA-Altius-ALTCOV-RNZJ4AL35OJ456EN/2021	1	20I	2021-05-01	Unknown	State Testing Facility, Tukwila	Altius
hCoV-19/USA/WA-ASC-210775236/2022	5	22C	2022-06-01	Unknown	Aegis Sciences, Nashville	Aegis Sciences, Nashville
hCoV-19/USA/WA-CDC-4738871-001/2022	5	22A	2022-05-01	Unknown	Kaiser Washington Health Research Institute, Atlanta	CDC, Atlanta
hCoV-19/USA/WA-CDC-ASC210736211/2022	96	21K	2022-03-01	Unknown	Aegis Sciences, Nashville	CDC, Atlanta
hCoV-19/USA/WA-CDC-FG-141525/2021	5	21J	2021-09-01	Unknown	Fulgent Genetics, Houston	CDC, Atlanta
hCoV-19/USA/WA-CDC-FG-170188/2021	12	21J	2021-10-01	Unknown	Fulgent Genetics, Houston	CDC, Atlanta
hCoV-19/USA/WA-CDC-FG-240064/2022	77	21K	2022-01-01	Unknown	Fulgent Genetics, Houston	CDC, Atlanta
hCoV-19/USA/WA-CDC-FG-270216/2022	35	21K	2022-02-01	Unknown	Fulgent Genetics, Houston	CDC, Atlanta
hCoV-19/USA/WA-CDC-FG-270241/2022	35	21K	2022-02-01	Unknown	Fulgent Genetics, Houston	CDC, Atlanta
hCoV-19/USA/WA-CDC-FG-270253/2022	35	21K	2022-02-01	Unknown	Fulgent Genetics, Houston	CDC, Atlanta
hCoV-19/USA/WA-CDC-FG-270270/2022	35	21K	2022-02-01	Unknown	Fulgent Genetics, Houston	CDC, Atlanta
hCoV-19/USA/WA-CDC-FG-270276/2022	35	21K	2022-02-01	Unknown	Fulgent Genetics, Houston	CDC, Atlanta
hCoV-19/USA/WA-CDC-FG-270433/2022	35	21K	2022-02-01	Unknown	Fulgent Genetics, Houston	CDC, Atlanta
hCoV-19/USA/WA-CDC-FG-284634/2022	35	21K	2022-02-01	Unknown	Fulgent Genetics, Houston	CDC, Atlanta
hCoV-19/USA/WA-CDC-LC0248241/2021	11	21J	2021-08-01	Unknown	Laboratory Corporation of America, Burlington, NC	CDC, Atlanta
hCoV-19/USA/WA-CDC-LC0323490/2021	9	21J	2021-09-01	Unknown	Laboratory Corporation of America, Burlington, NC	CDC, Atlanta
hCoV-19/USA/WA-CDC-LC0358693/2021	12	21J	2021-10-01	Unknown	Laboratory Corporation of America, Burlington, NC	CDC, Atlanta
hCoV-19/USA/WA-CDC-LC0573602/2022	32	21L	2022-04-01	Unknown	Laboratory Corporation of America, Burlington, NC	CDC, Atlanta
hCoV-19/USA/WA-CDC-LC0573665/2022	28	21L	2022-04-01	Unknown	Laboratory Corporation of America, Burlington, NC	CDC, Atlanta
hCoV-19/USA/WA-CDC-LC0574160/2022	32	21L	2022-04-01	Unknown	Laboratory Corporation of America, Burlington, NC	CDC, Atlanta
hCoV-19/USA/WA-CDC-LC0574182/2022	32	21L	2022-04-01	Unknown	Laboratory Corporation of America, Burlington, NC	CDC, Atlanta
hCoV-19/USA/WA-CDC-LC0580539/2022	28	21L	2022-04-01	Unknown	Laboratory Corporation of America, Burlington, NC	CDC, Atlanta
hCoV-19/USA/WA-CDC-LC0582154/2022	28	21L	2022-04-01	Unknown	Laboratory Corporation of America, Burlington, NC	CDC, Atlanta
hCoV-19/USA/WA-CDC-LC0582197/2022	28	21L	2022-04-01	Unknown	Laboratory Corporation of America, Burlington, NC	CDC, Atlanta
hCoV-19/USA/WA-CDC-LC0582273/2022	28	21L	2022-04-01	Unknown	Laboratory Corporation of America, Burlington, NC	CDC, Atlanta
hCoV-19/USA/WA-CDC-LC0589657/2022	32	21L	2022-04-01	Unknown	Laboratory Corporation of America, Burlington, NC	CDC, Atlanta
hCoV-19/USA/WA-CDC-LC0600988/2022	28	21L	2022-04-01	Unknown	Laboratory Corporation of America, Burlington, NC	CDC, Atlanta
hCoV-19/USA/WA-CDC-LC0620508/2022	32	21L	2022-05-01	Unknown	Laboratory Corporation of America, Burlington, NC	CDC, Atlanta
hCoV-19/USA/WA-CDC-LC0620539/2022	28	21L	2022-05-01	Unknown	Laboratory Corporation of America, Burlington, NC	CDC, Atlanta
hCoV-19/USA/WA-CDC-LC0620742/2022	32	21L	2022-05-01	Unknown	Laboratory Corporation of America, Burlington, NC	CDC, Atlanta
hCoV-19/USA/WA-CDC-LC0639772/2022	5	22C	2022-05-01	Unknown	Laboratory Corporation of America, Burlington, NC	CDC, Atlanta
hCoV-19/USA/WA-CDC-LC0658742/2022	5	22C	2022-05-01	Unknown	Laboratory Corporation of America, Burlington, NC	CDC, Atlanta
hCoV-19/USA/WA-CDC-LC0675755/2022	5	22C	2022-05-01	Unknown	Laboratory Corporation of America, Burlington, NC	CDC, Atlanta
hCoV-19/USA/WA-CDC-LC0686243/2022	5	22C	2022-05-01	Unknown	Laboratory Corporation of America, Burlington, NC	CDC, Atlanta
hCoV-19/USA/WA-CDC-LC0686408/2022	28	21L	2022-05-01	Unknown	Laboratory Corporation of America, Burlington, NC	CDC, Atlanta
hCoV-19/USA/WA-CDC-LC0687476/2022	1	22C	2022-05-01	Unknown	Laboratory Corporation of America, Burlington, NC	CDC, Atlanta
hCoV-19/USA/WA-CDC-LC0688194/2022	28	21L	2022-05-01	Unknown	Laboratory Corporation of America, Burlington, NC	CDC, Atlanta
hCoV-19/USA/WA-CDC-LC0690866/2022	5	22C	2022-05-01	Unknown	Laboratory Corporation of America, Burlington, NC	CDC, Atlanta
hCoV-19/USA/WA-CDC-LC0695482/2022	5	22C	2022-06-01	Unknown	Laboratory Corporation of America, Burlington, NC	CDC, Atlanta
hCoV-19/USA/WA-CDC-LC0704568/2022	5	22C	2022-06-01	Unknown	Laboratory Corporation of America, Burlington, NC	CDC, Atlanta
hCoV-19/USA/WA-CDC-LC0704625/2022	5	22C	2022-06-01	Unknown	Laboratory Corporation of America, Burlington, NC	CDC, Atlanta
hCoV-19/USA/WA-CDC-LC0724325/2022	5	22C	2022-06-01	Unknown	Laboratory Corporation of America, Burlington, NC	CDC, Atlanta
hCoV-19/USA/WA-CDC-LC0764316/2022	2	22C	2022-07-01	Unknown	Laboratory Corporation of America, Burlington, NC	CDC, Atlanta
hCoV-19/USA/WA-CDC-LC0778978/2022	3	22C	2022-07-01	Unknown	Laboratory Corporation of America, Burlington, NC	CDC, Atlanta
hCoV-19/USA/WA-CDC-QDX35136295/2022	96	21K	2022-03-01	Unknown	Quest, San Juan Capistrano	CDC, Atlanta
hCoV-19/USA/WA-CDC-QDX35777143/2022	32	21L	2022-04-01	Unknown	Quest, San Juan Capistrano	CDC, Atlanta
hCoV-19/USA/WA-CDC-QDX37706034/2022	14	22C	2022-06-01	Unknown	Quest, San Juan Capistrano	CDC, Atlanta
hCoV-19/USA/WA-CDC-QDX37843234/2022	5	22C	2022-06-01	Unknown	Quest, San Juan Capistrano	CDC, Atlanta
hCoV-19/USA/WA-CDC-QDX37843279/2022	3	22C	2022-06-01	Unknown	Quest, San Juan Capistrano	CDC, Atlanta
hCoV-19/USA/WA-CDC-QDX39168864/2022	5	22A	2022-07-01	Unknown	Quest, San Juan Capistrano	CDC, Atlanta
hCoV-19/USA/WA-CDC-UW21042755445/2021	1	20I	2021-04-01	Unknown	CDC, Atlanta	CDC, Atlanta
hCoV-19/USA/WA-CDC-UW21050437329/2021	1	20I	2021-05-01	Unknown	UW Virology Lab	UW Virology Lab
hCoV-19/USA/WA-CDC-UW21050459761/2021	1	20I	2021-05-01	Unknown	UW Virology Lab	UW Virology Lab
hCoV-19/USA/WA-CDC-UW21050678123/2021	1	20I	2021-05-01	Unknown	UW Virology Lab	UW Virology Lab
hCoV-19/USA/WA-CDC-UW21051271521/2021	1	20I	2021-05-01	Unknown	UW Virology Lab	UW Virology Lab
hCoV-19/USA/WA-CDC-UW21051276146/2021	1	20I	2021-05-01	Unknown	UW Virology Lab	UW Virology Lab
hCoV-19/USA/WA-CDC-UW21051288828/2021	1	20I	2021-05-01	Unknown	UW Virology Lab	UW Virology Lab
hCoV-19/USA/WA-CDC-UW21051430038/2021	1	20I	2021-05-01	Unknown	UW Virology Lab	UW Virology Lab
hCoV-19/USA/WA-CDC-UW21051871257/2021	5	20I	2021-05-01	Unknown	UW Virology Lab	UW Virology Lab
hCoV-19/USA/WA-CDC-UW21052162393/2021	1	20I	2021-05-01	Unknown	UW Virology Lab	UW Virology Lab
hCoV-19/USA/WA-CDC-UW21052400335/2021	1	20I	2021-05-01	Unknown	UW Virology Lab	UW Virology Lab																								0.284404
hCoV-19/USA/WA-CDC-UW21052466167/2021	1	20I	2021-05-01	Unknown	UW Virology Lab	UW Virology Lab
hCoV-19/USA/WA-CDC-UW21052492084/2021	1	20I	2021-05-01	Unknown	UW Virology Lab	UW Virology Lab
hCoV-19/USA/WA-CDC-UW21060103418/2021	1	20I	2021-06-01	Unknown	UW Virology Lab	UW Virology Lab
hCoV-19/USA/WA-CDC-UW21060109855/2021	1	20I	2021-06-01	Unknown	UW Virology Lab	UW Virology Lab
hCoV-19/USA/WA-CDC-UW21060432494/2021	1	20I	2021-06-01	Unknown	UW Virology Lab	UW Virology Lab
hCoV-19/USA/WA-CDC-UW21060475445/2021	1	20I	2021-06-01	Unknown	UW Virology Lab	UW Virology Lab
hCoV-19/USA/WA-CDC-UW21060550094/2021	1	20I	2021-06-01	Unknown	UW Virology Lab	UW Virology Lab
hCoV-19/USA/WA-CDC-UW21073106842/2021	9	21J	2021-07-01	Unknown	UW Virology Lab	UW Virology Lab
hCoV-19/USA/WA-CDC-UW21080336099/2021	11	21J	2021-08-01	Unknown	UW Virology Lab	UW Virology Lab
hCoV-19/USA/WA-CDC-UW21080353668/2021	9	21J	2021-08-01	Unknown	UW Virology Lab	UW Virology Lab
hCoV-19/USA/WA-CDC-UW21080941771/2021	9	21J	2021-08-01	Unknown	UW Virology Lab	UW Virology Lab
hCoV-19/USA/WA-CDC-UW21081983981/2021	9	21J	2021-08-01	Unknown	UW Virology Lab	UW Virology Lab
hCoV-19/USA/WA-CDC-UW21090212967/2021	3	21J	2021-09-01	Unknown	UW Virology Lab	UW Virology Lab
hCoV-19/USA/WA-CDC-UW21090886264/2021	4	21J	2021-09-01	Unknown	UW Virology Lab	UW Virology Lab
hCoV-19/USA/WA-CDC-UW21091030980/2021	7	21J	2021-09-01	Unknown	UW Virology Lab	UW Virology Lab
hCoV-19/USA/WA-CDC-UW21091941748/2021	5	21J	2021-09-01	Unknown	UW Virology Lab	UW Virology Lab
hCoV-19/USA/WA-CDC-UW21092005507/2021	5	21J	2021-09-01	Unknown	UW Virology Lab	UW Virology Lab
hCoV-19/USA/WA-CDC-UW21092064934/2021	5	21J	2021-09-01	Unknown	UW Virology Lab	UW Virology Lab
hCoV-19/USA/WA-CDC-UW21092157444/2021	5	21J	2021-09-01	Unknown	UW Virology Lab	UW Virology Lab
hCoV-19/USA/WA-CDC-UW21092168534/2021	5	21J	2021-09-01	Unknown	UW Virology Lab	UW Virology Lab
hCoV-19/USA/WA-CDC-UW21092597254/2021	5	21J	2021-09-01	Unknown	UW Virology Lab	UW Virology Lab
hCoV-19/USA/WA-CDC-UW21100139148/2021	5	21J	2021-10-01	Unknown	UW Virology Lab	UW Virology Lab
hCoV-19/USA/WA-CDC-UW21100141114/2021	5	21J	2021-10-01	Unknown	UW Virology Lab	UW Virology Lab
hCoV-19/USA/WA-CDC-UW21100151058/2021	5	21J	2021-10-01	Unknown	UW Virology Lab	UW Virology Lab
hCoV-19/USA/WA-CDC-UW21100160156/2021	5	21J	2021-10-01	Unknown	UW Virology Lab	UW Virology Lab
hCoV-19/USA/WA-CDC-UW21100197406/2021	5	21J	2021-10-01	Unknown	UW Virology Lab	UW Virology Lab
hCoV-19/USA/WA-CDC-UW21100284700/2021	4	21J	2021-10-01	Unknown	UW Virology Lab	UW Virology Lab
hCoV-19/USA/WA-CDC-UW21100298079/2021	5	21J	2021-10-01	Unknown	UW Virology Lab	UW Virology Lab
hCoV-19/USA/WA-CDC-UW21100900572/2021	4	21J	2021-10-01	Unknown	UW Virology Lab	UW Virology Lab
hCoV-19/USA/WA-CDC-UW21101108673/2021	4	21J	2021-10-01	Unknown	UW Virology Lab	UW Virology Lab
hCoV-19/USA/WA-CDC-UW21101112195/2021	4	21J	2021-10-01	Unknown	UW Virology Lab	UW Virology Lab
hCoV-19/USA/WA-CDC-UW21101192086/2021	4	21J	2021-10-01	Unknown	UW Virology Lab	UW Virology Lab
hCoV-19/USA/WA-CDC-UW21102094189/2021	12	21J	2021-10-01	Unknown	UW Virology Lab	UW Virology Lab
hCoV-19/USA/WA-CDC-UW22020293535/2022	96	21K	2022-02-01	Unknown	UW Virology Lab	UW Virology Lab
hCoV-19/USA/WA-CDC-UW22020859850/2022	96	21K	2022-02-01	Unknown	UW Virology Lab	UW Virology Lab
hCoV-19/USA/WA-CDC-UW22021600388/2022	89	21K	2022-02-01	Unknown	UW Virology Lab	UW Virology Lab
hCoV-19/USA/WA-CDC-UW22021684351/2022	96	21K	2022-02-01	Unknown	UW Virology Lab	UW Virology Lab
hCoV-19/USA/WA-CDC-UW22022093926/2022	89	21K	2022-02-01	Unknown	UW Virology Lab	UW Virology Lab
hCoV-19/USA/WA-CDC-UW22022111329/2022	89	21K	2022-02-01	Unknown	UW Virology Lab	UW Virology Lab
hCoV-19/USA/WA-CDC-UW22022132171/2022	96	21K	2022-02-01	Unknown	UW Virology Lab	UW Virology Lab
hCoV-19/USA/WA-CDC-UW22022154533/2022	96	21K	2022-02-01	Unknown	UW Virology Lab	UW Virology Lab
hCoV-19/USA/WA-CDC-UW22022762226/2022	96	21K	2022-02-01	Unknown	UW Virology Lab	UW Virology Lab
hCoV-19/USA/WA-CDC-UW22030368352/2022	96	21K	2022-03-01	Unknown	UW Virology Lab	UW Virology Lab
hCoV-19/USA/WA-CDC-UW22031473146/2022	31	21L	2022-03-01	Unknown	UW Virology Lab	UW Virology Lab
hCoV-19/USA/WA-CDC-UW22061356315/2022	3	22C	2022-06-01	Unknown	UW Virology Lab	UW Virology Lab
hCoV-19/USA/WA-CDC-UW22062227609/2022	5	22C	2022-06-01	Unknown	UW Virology Lab	UW Virology Lab
hCoV-19/USA/WA-CDC-UW22062250186/2022	5	22C	2022-06-01	Unknown	UW Virology Lab	UW Virology Lab
hCoV-19/USA/WA-CDC-UW22062282622/2022	5	22C	2022-06-01	Unknown	UW Virology Lab	UW Virology Lab
hCoV-19/USA/WA-CDC-UW22071519013/2022	5	22A	2022-07-01	Unknown	UW Virology Lab	UW Virology Lab
hCoV-19/USA/WA-Curative-016850/2021	1	20I	2021-05-01	Unknown	Curative Labs, San Dimas	Curative Labs, Monrovia
hCoV-19/USA/WA-Curative-138271/2022	35	21K	2022-01-01	Unknown	Curative Labs, San Dimas	Curative Labs, Monrovia
hCoV-19/USA/WA-Curative-434972/2022	5	22A	2022-05-01	Unknown	Curative Labs, San Dimas	Curative Labs, Monrovia
hCoV-19/USA/WA-GD-020922-363/2022	80	21K	2022-02-01	Unknown	Gravity Diagnostics LLC, Covington, KY	Gravity Diagnostics LLC, Covington, KY
hCoV-19/USA/WA-IVY-ZZX9LFLY/2021	1	20I	2021-06-01	Unknown	IVY3 Central Lab, Vanderbilt	Lauring Lab, University of Michigan
hCoV-19/USA/WA-PHL-000841/2021	1	20I	2021-05-01	King	Washington State DOH	Washington State DOH
hCoV-19/USA/WA-PHL-001495/2021	9	21J	2021-08-01	King	Washington State DOH	Washington State DOH
hCoV-19/USA/WA-PHL-005914/2021	12	21J	2021-10-01	King	Washington State DOH	Washington State DOH
hCoV-19/USA/WA-PHL-008061/2021	12	21J	2021-12-01	King	Washington State DOH	Washington State DOH
hCoV-19/USA/WA-PHL-008062/2021	12	21J	2021-12-01	Pierce	Washington State DOH	Washington State DOH
hCoV-19/USA/WA-PHL-008063/2021	12	21J	2021-12-01	Pierce	Washington State DOH	Washington State DOH
hCoV-19/USA/WA-PHL-011685/2022	7	21K	2022-01-01	Thurston	Washington State DOH	Washington State DOH
hCoV-19/USA/WA-PHL-012431/2022	90	21K	2022-01-01	GraysHarbor	Washington State DOH	Washington State DOH
hCoV-19/USA/WA-PHL-012433/2022	90	21K	2022-01-01	GraysHarbor	Washington State DOH	Washington State DOH
hCoV-19/USA/WA-PHL-012534/2022	35	21K	2022-01-01	Whatcom	Washington State DOH	Washington State DOH
hCoV-19/USA/WA-PHL-012650/2022	35	21K	2022-01-01	Skagit	Washington State DOH	Washington State DOH
hCoV-19/USA/WA-PHL-012812/2022	75	21K	2022-01-01	Whatcom	Washington State DOH	Washington State DOH
hCoV-19/USA/WA-PHL-013699/2022	39	21K	2022-02-01	Spokane	Washington State DOH	Washington State DOH
hCoV-19/USA/WA-PHL-014896/2022	35	21K	2022-02-01	Lewis	Washington State DOH	Washington State DOH
hCoV-19/USA/WA-PHL-015130/2022	96	21K	2022-02-01	Unknown	Washington State DOH	Washington State DOH
hCoV-19/USA/WA-PHL-015363/2022	35	21K	2022-02-01	Whatcom	Washington State DOH	Washington State DOH
hCoV-19/USA/WA-PHL-015734/2022	35	21K	2022-03-01	Whatcom	Washington State DOH	Washington State DOH
hCoV-19/USA/WA-PHL-015738/2022	35	21K	2022-03-01	Whatcom	Washington State DOH	Washington State DOH
hCoV-19/USA/WA-PHL-017731/2022	96	21K	2022-04-01	Whatcom	Washington State DOH	Washington State DOH
hCoV-19/USA/WA-PHL-018010/2022	96	21K	2022-04-01	Whatcom	Northwest Lab	Washington State DOH
hCoV-19/USA/WA-PHL-018619/2022	32	21L	2022-04-01	King	Northwest Lab	Washington State DOH
hCoV-19/USA/WA-PHL-018747/2022	32	21L	2022-03-01	Whitman	Incyte Diagnostics, Spokane	Washington State DOH
hCoV-19/USA/WA-PHL-019196/2022	28	21L	2022-04-01	Whatcom	Northwest Lab	Washington State DOH
hCoV-19/USA/WA-PHL-019326/2022	28	21L	2022-04-01	Whatcom	Northwest Lab	Washington State DOH
hCoV-19/USA/WA-PHL-019509/2022	28	21L	2022-04-01	King	Atlas Genomics	Washington State DOH
hCoV-19/USA/WA-PHL-020976/2022	28	21L	2022-05-01	Whatcom	Northwest Lab	Washington State DOH
hCoV-19/USA/WA-PHL-021080/2022	5	22A	2022-05-01	Clallam	Incyte Diagnostics, Spokane	Washington State DOH
hCoV-19/USA/WA-PHL-022236/2022	14	22C	2022-06-01	King	Northwest Lab	Washington State DOH
hCoV-19/USA/WA-PHL-022713/2022	5	22C	2022-06-01	Whatcom	Northwest Lab	Washington State DOH
hCoV-19/USA/WA-PHL-023299/2022	3	22C	2022-06-01	Unknown	Atlas Genomics	Washington State DOH
hCoV-19/USA/WA-PHL-024666/2022	5	22A	2022-07-01	Whatcom	Northwest Lab	Washington State DOH
hCoV-19/USA/WA-PHL-025371/2022	6	22A	2022-07-01	Kitsap	St Michael Medical Center	Washington State DOH
hCoV-19/USA/WA-S11980/2021	9	21J	2021-08-01	King	Seattle Flu Study	Seattle Flu Study
hCoV-19/USA/WA-S12040/2021	5	21J	2021-09-01	King	Seattle Flu Study	Seattle Flu Study
hCoV-19/USA/WA-S12907/2021	12	21J	2021-09-01	Pierce	Seattle Flu Study	Seattle Flu Study
hCoV-19/USA/WA-S13590/2021	4	21J	2021-08-01	Pierce	Atlas Genomics	Seattle Flu Study
hCoV-19/USA/WA-S13673/2021	4	21J	2021-08-01	Spokane	Incyte Diagnostics, Spokane	Seattle Flu Study
hCoV-19/USA/WA-S14407/2021	5	21J	2021-09-01	King	Atlas Genomics	Seattle Flu Study
hCoV-19/USA/WA-S14421/2021	5	21J	2021-09-01	King	Atlas Genomics	Seattle Flu Study
hCoV-19/USA/WA-S14440/2021	5	21J	2021-09-01	King	Atlas Genomics	Seattle Flu Study
hCoV-19/USA/WA-S14592/2021	12	21J	2021-09-01	Pierce	Atlas Genomics	Seattle Flu Study
hCoV-19/USA/WA-S16871/2022	90	21K	2022-01-01	King	Seattle Flu Study	Seattle Flu Study
hCoV-19/USA/WA-S17178/2022	108	21K	2022-01-01	King	Seattle Flu Study	Seattle Flu Study
hCoV-19/USA/WA-S19262/2022	108	21K	2022-01-01	King	Seattle Flu Study	Seattle Flu Study
hCoV-19/USA/WA-S20297/2022	33	21L	2022-05-01	King	Seattle Flu Study	Seattle Flu Study
hCoV-19/USA/WA-S21127/2022	32	21L	2022-05-01	Unknown	Seattle Flu Study	Seattle Flu Study
hCoV-19/USA/WA-S21771/2022	5	22C	2022-05-01	King	Seattle Flu Study	Seattle Flu Study
hCoV-19/USA/WA-S3241/2020	9	20G	2020-09-01	Unknown	Seattle Flu Study	Seattle Flu Study
hCoV-19/USA/WA-S5126/2021	2	21C	2021-02-01	King	Seattle Flu Study	Seattle Flu Study
hCoV-19/USA/WA-S5130/2021	2	21C	2021-02-01	King	Seattle Flu Study	Seattle Flu Study
hCoV-19/USA/WA-S7676/2021	1	20I	2021-04-01	Island	Northwest Lab	Seattle Flu Study
hCoV-19/USA/WA-S7758/2021	1	20I	2021-05-01	Whatcom	Northwest Lab	Seattle Flu Study
hCoV-19/USA/WA-S8014/2021	1	20I	2021-05-01	Whatcom	Northwest Lab	Seattle Flu Study
hCoV-19/USA/WA-S8092/2021	3	20I	2021-05-01	King	Seattle Flu Study	Seattle Flu Study
hCoV-19/USA/WA-S8093/2021	3	20I	2021-05-01	King	Seattle Flu Study	Seattle Flu Study
hCoV-19/USA/WA-S8308/2021	1	20I	2021-05-01	Whatcom	Northwest Lab	Seattle Flu Study
hCoV-19/USA/WA-S8321/2021	1	20I	2021-05-01	Whatcom	Northwest Lab	Seattle Flu Study
hCoV-19/USA/WA-S8360/2021	1	20I	2021-05-01	Whatcom	Northwest Lab	Seattle Flu Study
hCoV-19/USA/WA-S8361/2021	1	20I	2021-05-01	Whatcom	Northwest Lab	Seattle Flu Study
hCoV-19/USA/WA-S8697/2021	1	20I	2021-05-01	Whatcom	Northwest Lab	Seattle Flu Study
hCoV-19/USA/WA-S8698/2021	1	20I	2021-05-01	Whatcom	Northwest Lab	Seattle Flu Study
hCoV-19/USA/WA-S8713/2021	1	20I	2021-05-01	Whatcom	Northwest Lab	Seattle Flu Study
hCoV-19/USA/WA-UW-21042811636/2021	1	20I	2021-04-01	Unknown	UW Virology Lab	UW Virology Lab
hCoV-19/USA/WA-UW-21050504698/2021	1	20I	2021-05-01	Unknown	UW Virology Lab	UW Virology Lab
hCoV-19/USA/WA-UW-21050534548/2021	1	20I	2021-05-01	Unknown	UW Virology Lab	UW Virology Lab
hCoV-19/USA/WA-UW-21051538480/2021	1	20I	2021-05-01	Unknown	UW Virology Lab	UW Virology Lab
hCoV-19/USA/WA-UW-21051594536/2021	1	20I	2021-05-01	Unknown	UW Virology Lab	UW Virology Lab
hCoV-19/USA/WA-UW-21051808843/2021	1	20I	2021-05-01	Unknown	UW Virology Lab	UW Virology Lab
hCoV-19/USA/WA-UW-21080481692/2021	9	21J	2021-08-01	Unknown	UW Virology Lab	UW Virology Lab
hCoV-19/USA/WA-UW-21090741371/2021	4	21J	2021-09-01	Unknown	UW Virology Lab	UW Virology Lab
hCoV-19/USA/WA-UW-21091302461/2021	7	21J	2021-09-01	Unknown	UW Virology Lab	UW Virology Lab
hCoV-19/USA/WA-UW-21091483070/2021	4	21J	2021-09-01	Unknown	UW Virology Lab	UW Virology Lab
hCoV-19/USA/WA-UW-21091624236/2021	7	21J	2021-09-01	Unknown	UW Virology Lab	UW Virology Lab
hCoV-19/USA/WA-UW-21092480968/2021	5	21J	2021-09-01	Unknown	UW Virology Lab	UW Virology Lab
hCoV-19/USA/WA-UW-21092866124/2021	5	21J	2021-09-01	Unknown	UW Virology Lab	UW Virology Lab
hCoV-19/USA/WA-UW-21100683063/2021	4	21J	2021-10-01	Unknown	UW Virology Lab	UW Virology Lab
hCoV-19/USA/WA-UW-22020904977/2022	96	21K	2022-02-01	Unknown	UW Virology Lab	UW Virology Lab
hCoV-19/USA/WA-UW-22021612572/2022	96	21K	2022-02-01	Unknown	UW Virology Lab	UW Virology Lab
hCoV-19/USA/WA-UW-22021811265/2022	96	21K	2022-02-01	Unknown	UW Virology Lab	UW Virology Lab
hCoV-19/USA/WA-UW-22022245176/2022	96	21K	2022-02-01	Unknown	UW Virology Lab	UW Virology Lab
hCoV-19/USA/WA-UW-22022333312/2022	96	21K	2022-02-01	Unknown	UW Virology Lab	UW Virology Lab
hCoV-19/USA/WA-UW-22032971878/2022	2	21L	2022-03-01	Unknown	UW Virology Lab	UW Virology Lab
hCoV-19/USA/WA-UW-22033070565/2022	21	21K	2022-03-01	Unknown	UW Virology Lab	UW Virology Lab
hCoV-19/USA/WA-UW-22041006271/2022	32	21L	2022-04-01	Unknown	UW Virology Lab	UW Virology Lab
hCoV-19/USA/WA-UW-22041455702/2022	28	21L	2022-04-01	Unknown	UW Virology Lab	UW Virology Lab
hCoV-19/USA/WA-UW-22041923521/2022	32	21L	2022-04-01	Unknown	UW Virology Lab	UW Virology Lab
hCoV-19/USA/WA-UW-22042110407/2022	32	21L	2022-04-01	Unknown	UW Virology Lab	UW Virology Lab
hCoV-19/USA/WA-UW-22051128795/2022	24	21L	2022-05-01	Unknown	UW Virology Lab	UW Virology Lab
hCoV-19/USA/WA-UW-22052286897/2022	32	21L	2022-05-01	Unknown	UW Virology Lab	UW Virology Lab
hCoV-19/USA/WA-UW-22052495044/2022	14	22C	2022-05-01	Unknown	UW Virology Lab	UW Virology Lab
hCoV-19/USA/WA-UW-22060155688/2022	3	22C	2022-06-01	Unknown	UW Virology Lab	UW Virology Lab
hCoV-19/USA/WA-UW-22060981765/2022	14	22C	2022-06-01	Unknown	UW Virology Lab	UW Virology Lab
hCoV-19/USA/WA-UW-22061278836/2022	5	22C	2022-06-01	Unknown	UW Virology Lab	UW Virology Lab
hCoV-19/USA/WA-UW-22062040778/2022	5	22C	2022-06-01	Unknown	UW Virology Lab	UW Virology Lab
hCoV-19/USA/WA-UW-22062174002/2022	28	21L	2022-06-01	Unknown	UW Virology Lab	UW Virology Lab
hCoV-19/USA/WA-UW-29809/2020	9	20G	2020-09-01	Unknown	UW Virology Lab	UW Virology Lab
hCoV-19/USA/WA-UW-31223/2020	9	20G	2020-10-01	Unknown	UW Virology Lab	UW Virology Lab
hCoV-19/USA/WA-UW-31416/2020	9	20G	2020-10-01	Unknown	UW Virology Lab	UW Virology Lab
hCoV-19/USA/WA-UW-32753/2020	9	20G	2020-10-01	Unknown	UW Virology Lab	UW Virology Lab
hCoV-19/USA/WA-UW-65963/2021	2	21C	2021-03-01	Unknown	UW Virology Lab	UW Virology Lab
hCoV-19/USA/WA-UW-66099/2021	2	21C	2021-03-01	Unknown	UW Virology Lab	UW Virology Lab
hCoV-19/USA/WA-UW-66151/2021	2	21C	2021-03-01	Unknown	UW Virology Lab	UW Virology Lab
hCoV-19/USA/WA-UW-67347/2021	2	21C	2021-03-01	Unknown	UW Virology Lab	UW Virology Lab

### Sheet: SupplementaryTableS10
Supplementary Table 10: Data for HCT phylogenetic clusters that contain non-HCT samples
				Participant Type			Gender			Latinx?			Race						Symptom Status					Average Age
Group	Clade	Lineage	Group Size	Student	Faculty	Staff	Female	Male	Unknown	Yes	No	Unknown	White	Asian	Black or African American	American Indian	Multiple	Unknown	Possibly Asymptomatic	Confirmed Asymptomatic	Pre-symptomatic	Symptomatic	Unknown
9	20G	B.1.2	34	34	0	0	23	11	0	2	32	0	40	0	0	0	3	1	0	0	0	0	34	19.4
1	20I	B.1.1.7	2	2	0	0	0	2	0	0	2	0	2	0	0	0	0	0	0	0	0	0	2	22.3
3	20I	B.1.1.7	4	4	0	0	4	0	0	2	2	0	3	0	0	1	0	1	0	0	0	0	4	19
5	20I	B.1.1.7	5	5	0	0	5	0	0	1	4	0	4	0	0	0	0	0	0	0	0	0	5	21.1
2	21C	B.1.429	18	18	0	0	8	10	0	0	18	0	17	0	0	0	1	0	0	0	0	0	18	21.2
3	21J	AY.3	3	3	0	0	1	2	0	0	3	0	2	1	0	0	0	0	0	0	0	0	3	20.6
4	21J	AY.3	67	67	0	0	39	27	1	4	61	2	45	8	0	0	10	4	8	1	3	53	2	20
5	21J	AY.5.3	35	35	0	9	28	7	0	0	35	0	27	6	0	0	1	1	3	2	0	29	1	19.4
7	21J	AY.120	5	5	0	0	2	3	0	0	5	0	4	1	0	0	0	0	2	1	0	2	0	21.4
9	21J	AY.100	11	11	0	0	7	4	0	0	11	0	10	0	0	0	1	0	0	0	0	0	11	21.9
11	21J	AY.117	5	5	0	0	0	5	0	0	5	0	2	0	0	0	3	0	0	0	0	0	5	19.9
12	21J	AY.117	22	22	0	0	9	13	0	1	20	1	16	4	0	0	0	2	4	0	0	18	0	20.1
7	21K	BA.1.1	3	3	0	0	0	3	0	0	3	0	1	1	0	0	1	0	1	0	0	2	0	22.1
21	21K	BA.1.1	3	3	0	0	2	1	0	0	3	0	3	0	0	0	0	0	0	0	0	2	0	23.1
35	21K	BA.1	2	2	0	0	2	0	0	0	2	0	2	0	0	0	0	0	0	1	0	1	0	22.6
39	21K	BA.1.1	2	2	0	0	2	0	0	2	0	0	1	0	0	0	0	1	0	0	0	2	0	20.6
75	21K	BA.1.1	7	6	1	0	4	3	0	0	7	0	5	1	0	0	1	0	0	0	0	7	0	24.1
77	21K	BA.1.1	7	7	0	0	2	5	0	1	6	0	5	2	0	0	0	0	1	0	0	5	1	20.7
80	21K	BA.1.1	3	2	0	1	1	1	1	0	2	1	0	2	0	0	0	1	0	0	0	3	0	26.8
89	21K	BA.1.1	16	16	0	0	8	8	0	0	15	1	10	3	1	0	1	1	4	0	0	11	1	20.9
90	21K	BA.1.1	27	27	0	0	25	2	0	4	23	0	18	2	0	0	4	3	1	1	0	25	0	19.6
96	21K	BA.1.1	35	35	0	0	28	7	0	2	33	0	23	7	1	0	3	1	7	0	0	28	0	19.4
108	21K	BA.1.1	6	6	0	0	2	4	0	0	5	1	4	0	0	0	1	1	1	0	0	5	0	19.9
2	21L	BA.2	3	2	0	1	2	1	0	0	3	0	1	2	0	0	0	0	0	0	0	3	0	24.3
24	21L	BA.2	5	5	0	0	5	0	0	0	5	0	0	5	0	0	0	0	1	0	0	4	0	20.6
28	21L	BA.2	14	14	0	0	8	6	0	1	13	0	6	5	0	0	3	0	0	1	0	12	1	20.4
31	21L	BA.2	4	4	0	0	1	3	0	0	4	0	0	4	0	0	0	0	1	0	0	3	0	21.1
32	21L	BA.2	18	16	2	0	9	9	0	1	15	2	7	7	0	0	2	2	0	0	0	17	1	24.8
33	21L	BA.2	9	9	0	0	6	3	0	1	8	0	5	2	0	1	1	0	2	0	0	1	4	20.7
5	22A	BA.4.2	18	17	1	0	13	5	0	1	17	0	4	12	0	0	2	0	5	0	0	12	1	24.7
6	22A	BA.4	6	6	0	0	4	2	0	2	4	0	2	2	1	0	0	1	1	0	0	5	0	19.2
1	22C	BA.2.12.1	5	5	0	0	5	0	0	2	3	0	4	1	0	0	0	0	1	0	0	4	0	20.7
2	22C	BA.2.12.1	2	2	0	0	1	1	0	0	2	0	0	0	1	0	1	0	0	0	0	2	0	20
3	22C	BA.2.12.1	5	5	0	0	2	3	0	0	5	0	0	5	0	0	0	0	1	0	0	3	1	20.2
5	22C	BA.2.12.1	9	9	0	0	5	4	0	0	9	0	4	3	0	0	2	0	1	1	0	7	0	20.2
14	22C	BA.2.12.1	18	18	0	0	14	4	0	2	15	1	8	5	0	1	2	2	1	0	0	17	0	20.3
																									1	22C
																									2	22C
																									3	22C
																									5	22C
																									14	22C

### Sheet: SupplementaryTableS11
Supplementary Table S11: Characteristics of included participants and infection episodes
Characteristics of Participants
N = 3560
Type	Student	3040
	Faculty	125
	Staff	379
	Other	16
Gender	Female	2050
	Male	1492
	Other	2
	Preferred Not to State	16
Latinx	Yes	305
	No	3204
	Preferred Not to State	50
	NA	1
Race	White	1796
	Asian	1138
	Black	76
	PI	11
	AI	18
	Multiple	286
	Other	142
	Preferred Not to State	93
Campus	Seattle	3421
	Bothell	92
	Tacoma	47
Year 2 Only	Members of Fraternity/Sorority - Students	476
N = 3091	Non-Members - Students	2190
	Non-Students	425
Characteristics of Infection Episodes
N = 3606
Symptoms	Unknown	454
	Possibly Asymptomatic	338
	Confirmed Asymptomatic	80
	Pre-symptomatic	12
	Symptomatic	2722
Age at time of infection	Age Range	17.4301
		78.7288
	Mean	25.0501
	Median	21.3438

### Sheet: SplementaryTableS12
Supplementary Table S12: Demographics of HCT participants with sequenced samples versus those testing positive for SARS-CoV-2 and all enrollees
	All Participants	39645		Participants testing positive	5754		Participants with sequenced sample	3606
Age	Enrollment			Enrollment			Age at Time of Infection
Median (IQR)	21.6	(19.6, 29.3)		20.6	(19.1, 23.3)		21.3	(19.9, 24.0)
15-17 years	191	0.005		31	0.005		4	0.00110926
18-24 years	25464	0.642		4499	0.782		2776	0.769828
25-29 years	4486	0.113		431	0.075		291	0.0806988
30-59 years	8282	0.209		678	0.118		445	0.123405
≥60 years	1222	0.031		115	0.02		90	0.0249584
Sex
Male	15475	0.39		2351	0.409		1513	0.419578
Female	23940	0.604		3378	0.587		2075	0.57543
Other	25	0.001		3	0.001		2	0.000554631
Unknown/Prefer not to state	205	0.005		22	0.004		16	0.00443705
Race
American Indian/Alaska Native	174	0.004		27	0.005		18	0.00505618
Asian	12686	0.32		1911	0.332		1138	0.319663
Black	1029	0.026		149	0.026		76	0.0213483
Native Hawaiian or other Pacific Islander	140	0.004		22	0.004		11	0.00308989
White	19962	0.504		2813	0.489		1796	0.504494
Other	1333	0.034		211	0.037		142	0.0398876
Multiple Races	3243	0.082		482	0.084		286	0.0803371
Unknown/Prefer not to state	1078	0.027		139	0.024		93	0.0261236
Hispanic Ethnicity
Yes	3279	0.083		485	0.084		305	0.0856742
No	35878	0.905		5198	0.903		3204	0.9
Unknown/Prefer not to state	488	0.012		71	0.012		51	0.0143258
Affiliation
Student	30397	0.767		4925	0.856		3040	0.853933
Faculty	2323	0.059		194	0.034		125	0.0351124
Staff	6612	0.167		609	0.106		379	0.106461
Volunteer	40	0.001		0	0		0	0
Other	273	0.007		26	0.005		16	0.00449438

### Sheet: SupplementaryTableS13
Supplementary Table S13: Participants with 2 sequences
Participants with 2 sequences
N = 46
Type	Student	44
	Staff	2
Gender	Female	25
	Male	21
Latinx	Yes	3
	No	43
Race	White	27
	Asian	7
	Black	1
	PI	2
	Multiple	8
	Other	1
Campus	Seattle	46
	Bothell	0
	Tacoma	0
Participants with 2 sequences - Year 2 Only
N = 16
	Non-Greek Students	9
	Greek Students	6
	Non-Student	1
Infection Episodes
N = 92
Age	Average	21
	Median	20
Age	Average	20.5
Students Only	Median	19.9

### Sheet: SupplementaryTableS14
Supplementary Table S14: Demography/Epidemiology of Individuals who experienced re-infection and who have sequences in zero distance clusters, HCT-only zero distance clusters, and phylogenetic clusters
		Re-Infection											Zero Distance Clusters										HCT-Only Zero Distance Clusters										Phylogenetic Clusters
		Subsample Fraction	Subsample Proportion	Subsample Size	Sample Fraction	Sample Proportion	Note	P	95% PI				Subsample Fraction	Subsample Proportion	Subsample Size	Sample Fraction	Sample Proportion	Note	P	95% PI			Subsample Fraction	Subsample Proportion	Subsample Size	Sample Fraction	Sample Proportion	Note	P	95% PI			Subsample Fraction	Subsample Proportion	Subsample Size	Sample Fraction	Sample Proportion	Note	P	95% PI
Student		44/46	0.956522	46	3040/3560	0.853933		0.0479	0.8523	0.9948			1957/2153	0.908964	2153	3084/3606	0.855241		<0.0001	0.8961	0.9208		392/404	0.970297	404	3084/3606	0.855241		<0.0001	0.9483	0.9843		1039/1065	0.975587	1065	3084/3606	0.855241		<0.0001	0.9649	0.9843
Staff		2/46	0.0434783	46	379/3560	0.106461		0.1651	0.0052	0.1477			146/2153	0.0678124	2153	381/3606	0.105657		<0.0001	0.0577	0.0795		10/404	0.0247525	404	381/3606	0.105657		<0.0001	0.0121	0.0454		15/1065	0.0140845	1065	381/3606	0.105657		<0.0001	0.0078	0.023
Non-Student		Same as staff											196/2153	0.0910358	2153	522/3606	0.144759		<0.0001	0.0792	0.1039		12/404	0.029703	404	522/3606	0.144759		<0.0001	0.0157	0.0517		26/1065	0.0244131	1065	522/3606	0.144759		<0.0001	0.0157	0.0351
Female		25/46	0.543478	46	2050/3560	0.575843		0.6506	0.3897	0.6906			1270/2153	0.589875	2153	2075/3606	0.57543		0.1591	0.5689	0.6109		226/404	0.559406	404	2075/3606	0.57543		0.5153	0.5091	0.6081		632/1065	0.593427	1065	2075/3606	0.57543		0.2347	0.5628	0.6227
Male		21/46	0.456522	46	1492/3560	0.419101		0.522	0.3094	0.6103			873/2153	0.405481	2153	1513/3606	0.419578		0.1585	0.3842	0.4261		176/404	0.435644	404	1513/3606	0.419578		0.5147	0.387	0.4859		430/1065	0.403756	1065	1513/3606	0.419578		0.2901	0.3744	0.4342
Latinx		3/46	0.0652174	46	305/3560	0.0856742		0.508	0.0136	0.1787			197/2153	0.0915002	2153	305/3606	0.0845813		0.2442	0.0801	0.105		31/404	0.0767327	404	305/3606	0.0845813		0.5642	0.053	0.1075		94/1065	0.0882629	1065	305/3606	0.0845813		0.7255	0.0717	0.1066
Not Latinx		43/46	0.934783	46	3204/3560	0.9		0.4288	0.8213	0.9864			1925/2153	0.894101	2153	3204/3606	0.888519		0.3534	0.8802	0.9067		370/404	0.915842	404	3204/3606	0.888519		0.2837	0.8846	0.9411		961/1065	0.902347	1065	3204/3606	0.888519		0.1768	0.8825	0.9192
White		27/46	0.586957	46	1796/3560	0.504494		0.2602	0.4323	0.7301			1058/2153	0.491407	2153	1823/3606	0.505546		0.2276	0.4697	0.5123		212/404	0.524752	404	1823/3606	0.505546		0.3985	0.475	0.5746		590/1065	0.553991	1065	1823/3606	0.505546		0.0017	0.5236	0.5841
Asian		7/46	0.152174	46	1138/3560	0.319663		0.0146	0.0633	0.2885			707/2153	0.328379	2153	1145/3606	0.317526		0.4262	0.3082	0.3483		129/404	0.319307	404	1145/3606	0.317526		0.9656	0.2738	0.3669		303/1065	0.284507	1065	1145/3606	0.317526		0.0207	0.258	0.3131
Other		12/46	0.26087	46	626/3560	0.0954268		0.0001	0.1428	0.4115			388/2153	0.180214	2153	638/3606	0.176927		0.365	0.164	0.1969		63/404	0.155941	404	638/3606	0.176927		0.2688	0.122	0.1951		172/1065	0.161502	1065	638/3606	0.176927		0.1996	0.1404	0.1855
Sym Unknown		32/92	0.347826	92	419/3606	0.116195		<0.0001	0.2516	0.4544			208/2153	0.0966094	2153	419/3606	0.116195		0.0059	0.0848	0.1103		80/404	0.19802	404	419/3606	0.116195		<0.0001	0.1602	0.2403		211/1065	0.198122	1065	419/3606	0.116195		<0.0001	0.1745	0.2232
Asymptomatic		13/92	0.141304	92	418/3606	0.115918		0.454	0.0772	0.2292			266/2153	0.123549	2153	418/3606	0.115918		0.2464	0.1104	0.1387		55/404	0.136139	404	418/3606	0.115918		0.2094	0.1041	0.1733		135/1065	0.126761	1065	418/3606	0.115918		0.2623	0.1076	0.1485
Symptomatic		44/92	0.478261	92	2722/3606	0.754853		<0.0001	0.3727	0.5847			1649/2153	0.765908	2153	2722/3606	0.754853		0.2353	0.7475	0.7837		260/404	0.643564	404	2722/3606	0.754853		<0.0001	0.5952	0.6907		702/1065	0.659155	1065	2722/3606	0.754853		<0.0001	0.6297	0.6875
Seattle		46/46	1	46	3421/3560	0.960955		0.1718	0.9229	1			2083/2153	0.967487	2153	3467/3606	0.961453		0.1504	0.9586	0.9741		399/404	0.987624	404	3467/3606	0.961453		0.0051	0.9719	0.9962		1055/1065	0.99061	1065	3467/3606	0.961453		<0.0001	0.9833	0.9958
Not Seattle		0/46	0	46	139/3560	0.0390449		0.1718	0	0.0771			70/2153	0.0325128	2153	139/3606	0.0385469		0.1504	0.0259	0.0414		5/404	0.0123762	404	139/3606	0.0385469		0.0051	0.0038	0.0281		10/1065	0.00938967	1065	139/3606	0.0385469		<0.0001	0.0042	0.0167
Sorority/Fraternity Member		6/16	0.375	16	476/3091	0.153995		0.01432	0.152	0.6457			365/1695	0.215339	1695	481/2587	0.18593		0.00022	0.1957	0.2353		72/306	0.235294	306	481/2587	0.18593		0.0276	0.1886	0.2866		258/824	0.313107	824	481/2587	0.18593		<0.0001	0.2814	0.3459
Non Members		9/16	0.5625	16	2190/3091	0.708509		0.1985	0.2992	0.8028			1330/1695	0.784661	1695	2106/2587	0.81407		0.00022	0.7647	0.8043		234/306	0.764706	306	2106/2587	0.81407		0.0276	0.7134	0.8114		566/824	0.686893	824	2106/2587	0.81407		<0.0001	0.6541	0.7186
			Mean	SD	Subsample Size	Sample Mean		P	Difference	95% CI of Difference				Mean	SD	Subsample Size	Sample Mean		P	Difference	95% CI of Difference			Mean	SD	Subsample Size	Sample Mean		P	Difference	95% CI of Difference			Mean	SD	Subsample Size	Sample Mean		P	Difference	95% CI of Difference
Age All			21.05	3.36	92	25.05		<0.0001	-4	-4.7	-3.3			23.36	8.05	2153	25.05		<0.0001	-1.69	-2.03	-1.35		21.3	4.65	404	25.05		<0.0001	-3.75	-4.2	-3.3		21.12	4.29	1065	25.05		<0.0001	-3.93	-4.19	-3.67
Age Student			20.51	2.1	88	21.71		<0.0001	-1.2	-1.64	-0.76			21.29	2.7	1957	21.71		<0.0001	-0.42	-0.54	-0.3		20.63	1.89	392	21.71		<0.0001	-1.08	-1.27	-0.89		20.61	1.96	1039	21.71		<0.0001	-1.1	-1.22	-0.98
Age Non-Student			32.96	3.99	4	44.79		0.0096	-11.83	-18.18	-5.48			43.99	13.06	196	44.79		0.3922	-0.8	-2.64	1.04		43.17	11.3	12	44.79		0.6292	-1.62	-8.8	5.56		41.56	13.4	26	44.79		0.2305	-3.23	-8.64	2.18
